# Machine learning predicts liver cancer risk from routine clinical data: a large population-based multicentric study

**DOI:** 10.1101/2024.11.03.24316662

**Authors:** Jan Clusmann, Paul-Henry Koop, David Y. Zhang, Felix van Haag, Omar S. M. El Nahhas, Tobias Seibel, Laura Žigutytė, Apichat Kaewdech, Julien Calderaro, Frank Tacke, Tom Luedde, Daniel Truhn, Tony Bruns, Kai Markus Schneider, Jakob N. Kather, Carolin V. Schneider

**Affiliations:** Department of Medicine III, University Hospital RWTH Aachen, Aachen, Germany; Else Kroener Fresenius Center for Digital Health, Technical University Dresden, Dresden, Germany; Department of Genetics, Perelman School of Medicine, University of Pennsylvania, Philadelphia, USA; Department of Medicine, Perelman School of Medicine, University of Pennsylvania, Philadelphia, USA; StratifAI GmbH, Dresden, Germany; Gastroenterology and Hepatology Unit, Division of Internal Medicine, Faculty of Medicine, Prince of Songkla University, Songkhla 90110, Thailand; Université Paris Est Créteil, INSERM, IMRB, F-94010, Créteil, France; Assistance Publique-Hôpitaux de Paris, Henri Mondor-Albert Chenevier University Hospital, Department of Pathology, Créteil, France; Inserm, U955, Team 18, Créteil, France; European Reference Network (ERN) RARE-LIVER, Créteil, France; Department of Hepatology and Gastroenterology, Charité - Universitätsmedizin Berlin, Campus Virchow-Klinikum and Campus Charité Mitte, Berlin, Germany; Department for Gastroenterology, Hepatology and Infectiology, University Hospital Düsseldorf, Germany; Department of Diagnostic and Interventional Radiology, University Hospital Aachen, Germany; Department of Medicine I, University Hospital Dresden, Dresden, Germany; Center for Regenerative Therapies Dresden (CRTD), Technische Universität (TU), Dresden, Germany; Department of Medical Oncology, National Center for Tumor Diseases (NCT), Heidelberg University Hospital, Heidel- berg, Germany

**Keywords:** Machine learning, hepatocellular carcinoma, risk stratification, early detection, big data, population-cohort, prediction, screening

## Abstract

**Background and aims:** Hepatocellular carcinoma (HCC) is a highly fatal tumor, for which early detection and risk stratification is crucial, yet remains challenging. We aimed to develop an interpretable machine-learning framework for HCC risk stratification based on routinely collected clinical data.

**Methods:** We leverage data obtained from over 900,000 individuals and 983 cases of HCC across two large-scale population-based cohorts: the UK Biobank study and the “All Of Us Research Program”. For all of these patients, clinical data from timepoints years before diagnosis of HCC was available. We integrate data modalities including demographics, electronic health records, lifestyle, routine blood tests, genomics and metabolomics to offer a unique, multi-modal perspective on HCC risk.

**Results:** Our random-forest-based model significantly outperforms all publicly available state-of-the-art risk-scores, with an AUROC of 0.88 both for internal and external test sets. We demonstrate robustness of our model across ethnic subgroups, a major advance over previous models with variable performance by ethnicity. Further, we perform extensive feature-importance analysis, showcasing our approach as an interpretable framework. We provide all model weights and an open-source web calculator to facilitate further validation of our model.

**Conclusion:** Our study presents a robust and interpretable machine-learning framework for HCC risk stratification, which offers the potential to improve early detection and could ultimately reduce disease burden through targeted interventions.

**Lay summary:** Finding liver cancer early is crucial for successful treatment. Therefore, screening with abdominal ultrasound can be performed. However, it is not clear who should receive ultrasound screening, as with the current standard of screening only patients with liver cirrhosis, a severe liver disease, many patients are diagnosed with liver cancer in late stages. Therefore, we trained a machine learning model, acting like many decision trees at the same time, to detect patients with high risk of liver cancer by looking at patterns of almost 1000 cases of liver cancer in a population of 900.000 individuals. In a separate set of patients, which the model has not seen during training, our model worked better than all available models. Additionally, we investigated 1. how the model comes to its prediction, 2. whether it works in males and females alike and 3. which data is most relevant for the model. Like this, our model can help sort patients into categories like “high-risk”, “medium-risk” and “low-risk”, via which screening strategies can then be decided, to help improve early detection of liver cancer.

## Supplementary Tables 1-25 for "Machine learning predicts liver cancer risk from routine clinical data: a large population-based multicentric study"

### Sheet: ST_Legend
Table	Legend	Cohort
Table 1	Table 1 UKB Basic Demograhpy Strat. HCC, SEX, Cohort	UKB
Table 2	Table 1 AOU	AOU
Table 3	Table TP FN Sub-Analysis	UKB/AOU
Supplementary Table 1	ICD10 Codes used for Patients at risk definition	UKB/AOU
Supplementary Table 2	ICD10 Codes defined as single-entity feature	UKB/AOU
Supplementary Table 3	ICD10 Codes defined as grouped feature	UKB/AOU
Supplementary Table 4	Assessment Features	UKB
Supplementary Table 5	Blood Count Features	UKB/AOU
Supplementary Table 6	Metabolomics Features	UKB
Supplementary Table 7	Single Nucleotide Polymorphisms Data	UKB
Supplementary Table 8	Mapping for selfreported diagnosis codes	UKB/AOU
Supplementary Table 9	At-risk subsets and respective HCC/control cohort sizes	UKB
Supplementary Table 10	Center splits	UKB
Supplementary Table 11	HCC cases per center	UKB
Supplementary Table 12	Mappings UKB_AOU MinMax Median Mean and Conversion	UKB/AOU
Supplementary Table 13	Table ICD	UKB
Supplementary Table 14	Table ICD	AOU
Supplementary Table 15	Table Blood Count/Biochemistry stratified for HCC and SEX	UKB
Supplementary Table 16	Table Blood Count/Biochemistry stratified for HCC and SEX	AOU
Supplementary Table 17	Metabolomics Stratified for HCC	UKB
Supplementary Table 18	Model Performances Threshold-independent (AUROCs, AUPRCs)	UKB
Supplementary Table 19	Model performances threshhold-dependent	UKB
Supplementary Table 20	Model Performances Threshold-independent (AUROCs, AUPRCs)	AOU
Supplementary Table 21	Model performances threshhold-dependent	AOU
Supplementary Table 22	Prediction Value Comparison	UKB/AOU
Supplementary Table 23	Delong Tests	UKB
Supplementary Table 24	Delong Tests	AOU
Supplementary Table 25	Feature Importances Model A-E + TOP75-TOP15 UKB	UKB

### Sheet: ST1 - Patients at risk 
Group	Diagnosis	ICD10
Cirrhosis	Alcoholic cirrhosis	K703
Cirrhosis	Biliary cirrhosis	K745
Cirrhosis	Liver cirrhosis	K746
Cirrhosis	Hepatorenal Syndrome	K767
Cirrhosis	Variceal bleeding	I850
Cirrhosis	Oesophageal varices	I859
Cirrhosis	Ascites	R18
Cirrhosis	HSM	R160
Cirrhosis	HSM	R161
Cirrhosis	HSM	R162
Cirrhosis	Primary biliary cirrhosis	K743
Cirrhosis	Secondary biliary cirrhosis	K744
CLD	Reactive hepatitis	K752
CLD	Granulomatous hepatitis	K753
CLD	Autoimmune hepatitis	K754
CLD	Jaundice	R17
CLD	Alcoholic fatty liver	K700
CLD	Alcoholic hepatitis	K701
CLD	Alcoholic fibrosis	K702
CLD	Alcoholic hepatic failure	K704
CLD	Alcoholic liver disease	K709
CLD	Hepatic fibrosis	K740
CLD	Hepatic sclerosis	K741
CLD	Hepatic fibrosis/sclerosis	K742
CLD	NASH	K758
CLD	Inflammatory liver disease	K759
CLD	NAFLD	K760
CLD	AATD	E880
CLD	Hemochromatosis	E831
CLD	Fibrosis and sclerosis	K74
CLD	Alcoholism	F10
Viral Hepatitis	Chronic Hepatitis B	B181
Viral Hepatitis	Chronic Hepatitis C	B182

### Sheet: ST2 - Single Diagnosis
Group	Diagnosis	ICD10
Alcoholic liver disease	Alcoholic cirrhosis	K703
Biliary Tract diseases	Cholangitis	K830
Biliary Tract diseases	Primary biliary cirrhosis	K743
Biliary Tract diseases	Secondary biliary cirrhosis	K744
Biliary Tract diseases	Biliary cirrhosis	K745
Fibrosis and cirrhosis	Liver cirrhosis	K746
Inflammatory liver disease	Reactive hepatitis	K752
Inflammatory liver disease	Granulomatous hepatitis	K753
Inflammatory liver disease	Autoimmune hepatitis	K754
Inflammatory liver disease	NASH	K758
Inflammatory liver disease	Inflammatory liver disease	K759
Inflammatory liver disease	Liver disease	K769
Inflammatory liver disease	NAFLD	K760
Complications of cirrhosis	Hepatorenal Syndrome	K767
Complications of cirrhosis	Jaundice	R17
Complications of cirrhosis	Variceal bleeding	I850
Complications of cirrhosis	Oesophageal varices	I859
Complications of cirrhosis	Ascites	R18
Infectious disease	Chronic Hepatitis B	B181
Infectious disease	Chronic Hepatitis C	B182
Metabolic Disorders	AATD	E880
Metabolic Disorders	Hemochromatosis	E831
Blood Disorders	Thrombopenia	D696
Blood Disorders	Anemia	D649
Kidney diseases	Acute renal failure	N179
Respiratory disease	Pleural effusion	J90
Infectious disease	Yellow Fever	A959
Infectious disease	Schistosomiasis	B659
Infectious disease	Dengue Fever	A91

### Sheet: ST3 - Grouped Diagnosis
Group	Diagnosis	ICD10
Esophageal cancer	Esophageal cancer, cervical part	C150
Esophageal cancer	Esophageal cancer, thoracic part	C151
Esophageal cancer	Esophageal cancer, abdominal part	C152
Esophageal cancer	Esophageal cancer, upper third	C153
Esophageal cancer	Esophageal cancer, middle third	C154
Esophageal cancer	Esophageal cancer, lower third	C155
Esophageal cancer	Esophageal cancer, overlapping lesions	C158
Esophageal cancer	Esophageal cancer, unspecified	C159
Gastric cancer	Gastric cancer, Cardia	C160
Gastric cancer	Gastric cancer, Fundus	C161
Gastric cancer	Gastric cancer, Korpus	C162
Gastric cancer	Gastric cancer, Antrum	C163
Gastric cancer	Gastric cancer, Pylorus	C164
Gastric cancer	Gastric cancer, small curvature	C165
Gastric cancer	Gastric cancer, big curvature	C166
Gastric cancer	Gastric cancer, overlapping lesions	C168
Gastric cancer	Gastric cancer, unspecified	C169
Small intestine cancer	Small intestine cancer, duodenum	C170
Small intestine cancer	Small intestine cancer, jejunum	C171
Small intestine cancer	Small intestine cancer, ileum	C172
Small intestine cancer	Small intestine cancer, Meckel-Divertikel	C173
Small intestine cancer	Small intestine cancer, overlapping	C178
Small intestine cancer	Small intestine cancer, unspecified	C179
Colorectal cancer	CRC, Caecum	C180
Colorectal cancer	CRC, Appendix	C181
Colorectal cancer	CRC, ascending colon	C182
Colorectal cancer	CRC, hepatic flexure	C183
Colorectal cancer	CRC, transverse colon	C184
Colorectal cancer	CRC, splenic flexure	C185
Colorectal cancer	CRC, descending colon	C186
Colorectal cancer	CRC, sigmoid	C187
Colorectal cancer	CRC, overlapping	C188
Colorectal cancer	CRC, unspecified	C189
Colorectal cancer	CRC, rectosigmoid junction	C19
Colorectal cancer	CRC, rectal	C20
Hepatobiliary cancer	Liver cancer, HCC	C220
Hepatobiliary cancer	Liver cancer, unspecified	C229
Hepatobiliary cancer	Gall blader cancer	C23
Hepatobiliary cancer	Biliary tract cancer, extrahepatic	C240
Hepatobiliary cancer	Biliary tract cancer, Ampulla vateri	C241
Hepatobiliary cancer	Biliary tract cancer, overlapping lesion	C248
Hepatobiliary cancer	Biliary tract cancer, unspecified	C249
Pancreatic cancer	Pancreatic cancer, head	C250
Pancreatic cancer	Pancreatic cancer, corpus	C251
Pancreatic cancer	Pancreatic cancer, tail	C252
Pancreatic cancer	Pancreatic cancer, duct	C253
Pancreatic cancer	Pancreatic cancer, endocrine	C254
Pancreatic cancer	Pancreatic cancer, other	C257
Pancreatic cancer	Pancreatic cancer, overlapping lesions	C258
Pancreatic cancer	Pancreatic cancer, unspecified	C259
Arterial hypertension	Essential (primary) hypertension	I10
HSM	Hepatomegaly, not elsewhere classified	R160
HSM	Splenomegaly, not elsewhere classified	R161
HSM	Hepatomegaly with splenomegaly, not elsewhere classified	R162
Fibrosis and sclerosis	Hepatic fibrosis	K740
Fibrosis and sclerosis	Hepatic sclerosis	K741
Fibrosis and sclerosis	Hepatic fibrosis/sclerosis	K742
Biliary Tract diseases	Obstruction of bile duct	K831
Biliary Tract diseases	Perforation of bile duct	K832
Biliary Tract diseases	Fistula of bile duct	K833
Biliary Tract diseases	Spasm of sphincter of Oddi	K834
Biliary Tract diseases	Biliary Cyst	K835
Biliary Tract diseases	Other specified diseases of biliary tract	K838
Biliary Tract diseases	Cholelithiasis	K802
Biliary Tract diseases	Cholezystitis	K819
Biliary Tract diseases	Disease of biliary tract, unspecified	K839
Sepsis	Septicaemia due to Staphylococcus aureus	A410
Sepsis	Septicaemia due to other specified staphylococcus	A411
Sepsis	Septicaemia due to unspecified staphylococcus	A412
Sepsis	Septicaemia due to Haemophilus influenzae	A413
Sepsis	Septicaemia due to anaerobes	A414
Sepsis	Septicaemia due to other Gram-negative organisms	A415
Sepsis	Other specified septicaemia	A418
Sepsis	Septicaemia, unspecified	A419
Stomach disorders	GERD	K219
Stomach disorders	Barrett's oesophagus	K227
Stomach disorders	Gastric ulcer	K259
Stomach disorders	Gastric erosion	K297
IBD	Morbus Crohn	K509
IBD	Morbus Crohn	K508
IBD	Morbus Crohn	K501
IBD	Morbus Crohn	K500
IBD	Colitis ulcerosa	K510
IBD	Colitis ulcerosa	K511
IBD	Colitis ulcerosa	K512
IBD	Colitis ulcerosa	K513
IBD	Colitis ulcerosa	K514
IBD	Colitis ulcerosa	K515
IBD	Colitis ulcerosa	K518
IBD	Colitis ulcerosa	K519
Chronic kidney disease	End-stage renal disease	N180
Chronic kidney disease	Chronic kidney disease, stage 1	N181
Chronic kidney disease	Chronic kidney disease, stage 2	N182
Chronic kidney disease	Chronic kidney disease, stage 3	N183
Chronic kidney disease	Chronic kidney disease, stage 4	N184
Chronic kidney disease	Chronic kidney disease, stage 5	N185
Chronic kidney disease	Other chronic renal failure	N188
Chronic kidney disease	Chronic renal failure, unspecified	N189
Chronic kidney disease	Unspecified renal failure	N19
Alcoholic liver disease	Alcoholic fatty liver	K700
Alcoholic liver disease	Alcoholic hepatitis	K701
Alcoholic liver disease	Alcoholic fibrosis	K702
Alcoholic liver disease	Alcoholic hepatic failure	K704
Alcoholic liver disease	Alcoholic liver disease	K709
Alcoholism	Harmful use	F101
Alcoholism	Dependence syndrome	F102
Alcoholism	Withdrawal state	F103

### Sheet: ST4 - Assessment Features
ID	suffix	datafield1	datafield2	Assessment	Predictor	Unit	Variable	Source
21000	-0.0	21000-0.0	'21000-0.0',	Ethnicity	Ethnicity	NA	Categorical	Questionnaire/Interview at recruitment
21001	-0.0	21001-0.0	'21001-0.0',	BMI	BMI	Continuous	Continuous	Physical assessment at recruitment
48	-0.0	48-0.0	'48-0.0',	Waist circumference	Waist circumference	cm	Continuous	Physical assessment at recruitment
21002	-0.0	21002-0.0	'21002-0.0',	Weight	Weight	kg	Continuous	Physical assessment at recruitment
50	-0.0	50-0.0	'50-0.0',	Standing height	Standing height	cm	Continuous	Physical assessment at recruitment
21003	-0.0	21003-0.0	'21003-0.0',	AGE	AGE	years	Continuous	Questionnaire/Interview at recruitment
31	-0.0	31-0.0	'31-0.0',	SEX	SEX	NA	Binary	Questionnaire/Interview at recruitment
53	-0.0	53-0.0	'53-0.0',	Date of assessment		date	Continuous	Reception
54	-0.0	54-0.0	'54-0.0',	UKB assessment centre		Number	Categorical	Reception
20116	-0.0	20116-0.0	'20116-0.0',	Smoking status	Smoking status	Pack Years	Continuous	Touchscreen interview, Assessment centre
20160	-0.0	20160-0.0	'20160-0.0',	Ever smoked	Smoking status	Pack Years	Continuous	Touchscreen interview, Assessment centre
20161	-0.0	20161-0.0	'20161-0.0',	Pack years	Smoking status	Pack Years	Continuous	Touchscreen interview, Assessment centre
20117	-0.0	20117-0.0	'20117-0.0',	Alcohol drinker status	Alcohol	g/d	Continuous	Touchscreen interview, Assessment centre
1558	-0.0	1558-0.0	'1558-0.0',	Alcohol intake frequency.	Alcohol	g/d	Continuous	Touchscreen interview, Assessment centre
3731	-0.0	3731-0.0	'3731-0.0',	Former alcohol drinker	Alcohol	g/d	Continuous	Touchscreen interview, Assessment centre
4407	-0.0	4407-0.0	'4407-0.0',	Average monthly red wine intake	Alcohol	g/d	Continuous	Touchscreen interview, Assessment centre
4418	-0.0	4418-0.0	'4418-0.0',	Average monthly champagne plus white wine intake	Alcohol	g/d	Continuous	Touchscreen interview, Assessment centre
4429	-0.0	4429-0.0	'4429-0.0',	Average monthly beer plus cider intake	Alcohol	g/d	Continuous	Touchscreen interview, Assessment centre
4440	-0.0	4440-0.0	'4440-0.0',	Average monthly spirits intake	Alcohol	g/d	Continuous	Touchscreen interview, Assessment centre
4451	-0.0	4451-0.0	'4451-0.0',	Average monthly fortified wine intake	Alcohol	g/d	Continuous	Touchscreen interview, Assessment centre
4462	-0.0	4462-0.0	'4462-0.0',	Average monthly intake of other alcoholic drinks	Alcohol	g/d	Continuous	Touchscreen interview, Assessment centre
1568	-0.0	1568-0.0	'1568-0.0',	Average weekly red wine intake	Alcohol	g/d	Continuous	Touchscreen interview, Assessment centre
1578	-0.0	1578-0.0	'1578-0.0',	Average weekly champagne plus white wine intake	Alcohol	g/d	Continuous	Touchscreen interview, Assessment centre
1588	-0.0	1588-0.0	'1588-0.0',	Average weekly beer plus cider intake	Alcohol	g/d	Continuous	Touchscreen interview, Assessment centre
1598	-0.0	1598-0.0	'1598-0.0',	Average weekly spirits intake	Alcohol	g/d	Continuous	Touchscreen interview, Assessment centre
1608	-0.0	1608-0.0	'1608-0.0',	Average weekly fortified wine intake	Alcohol	g/d	Continuous	Touchscreen interview, Assessment centre
5364	-0.0	5364-0.0	'5364-0.0',	Average weekly intake of other alcoholic drinks	Alcohol	g/d	Continuous	Touchscreen interview, Assessment centre
1618	-0.0	1618-0.0	'1618-0.0',	Alcohol usually taken with meals	Alcohol	g/d	Continuous	Touchscreen interview, Assessment centre
1628	-0.0	1628-0.0	'1628-0.0',	Alcohol intake versus 10 years previously	Alcohol	g/d	Continuous	Touchscreen interview, Assessment centre
2664	-0.0	2664-0.0	'2664-0.0',	Reason for reducing amount of alcohol drunk	Alcohol	g/d	Continuous	Touchscreen interview, Assessment centre
10818	-0.0	10818-0.0	'10818-0.0',	Reason for reducing amount of alcohol drunk (pilot)	Alcohol	g/d	Continuous	Touchscreen interview, Assessment centre
3859	-0.0	3859-0.0	'3859-0.0',	Reason former drinker stopped drinking alcohol	Alcohol	g/d	Continuous	Touchscreen interview, Assessment centre
10853	-0.0	10853-0.0	'10853-0.0',	Reason former drinker stopped drinking alcohol (pilot)	Alcohol	g/d	Continuous	Touchscreen interview, Assessment centre
4080	-0.0	4080-0.0	'4080-0.0',	Systolic blood pressure, automated reading1	Systolic blood pressure	average mmHg	Continuous	Physical assessment at recruitment
4080	-0.1	4080-0.1	'4080-0.1',	Systolic blood pressure, automated reading2	Systolic blood pressure	average mmHg	Continuous	Physical assessment at recruitment
6153	-0.0	6153-0.0	'6153-0.0',	Medication for cholesterol, blood pressure, diabetes, or take exogenous hormones (females)	Antihypertensives			Touchscreen interview, Assessment centre
6177	-0.0	6177-0.0	'6177-0.0',	Medication for cholesterol, blood pressure or diabetes (males)	Antihypertensives			Touchscreen interview, Assessment centre
90087	-0.0	90087-0.0	'90087-0.0',	No-wear time bias adjusted average acceleration	Physical Activity			Touchscreen interview, Assessment centre
20107	-0.0	20107-0.0	'20107-0.0',	Illnesses of father	Family history of diabetes		Categorical	Touchscreen interview, Assessment centre
20110	-0.0	20110-0.0	'20110-0.0',	Illnesses of mother	Family history of diabetes			Touchscreen interview, Assessment centre
20111	-0.0	20111-0.0	'20111-0.0',	Illnesses of siblings	Family history of diabetes			Touchscreen interview, Assessment centre
2443	-0.0	2443-0.0	'2443-0.0',	Diabetes diagnosed by doctor	Diabetes mellitus		Categorical	Touchscreen interview, Assessment centre
26410	-0.0	26410-0.0	'26410-0.0',	Index of Multiple Deprivation (England)	Index of multiple deprivation			Socio-demographics
26427	-0.0	26427-0.0	'26427-0.0',	Index of Multiple Deprivation (Scotland)	Index of multiple deprivation			Socio-demographics
26426	-0.0	26426-0.0	'26426-0.0',	Index of Multiple Deprivation (Wales)	Index of multiple deprivation			Socio-demographics
22009	-0.1	22009-0.1	'22009-0.1',	PC1	Principal components			Genomics
22009	-0.2	22009-0.2	'22009-0.2',	PC2	Principal components			Genomics
22009	-0.3	22009-0.3	'22009-0.3',	PC3	Principal components			Genomics
22009	-0.4	22009-0.4	'22009-0.4',	PC4	Principal components			Genomics
22009	-0.5	22009-0.5	'22009-0.5',	PC5	Principal components			Genomics
93	-0.0	93-0.0	'93-0.0',	Systolic blood pressure, manual reading	Systolic blood pressure			Physical assessment at recruitment
46	-0.0	46-0.0	'46-0.0',	Hand grip strength (left)	Hand grip strength	kg	Continuous	Physical assessment at recruitment
47	-0.0	47-0.0	'47-0.0',	Hand grip strength (right)	Hand grip strength	kg	Continuous	Physical assessment at recruitment
4079	-0.0	4079-0.0	'4079-0.0',	Diastolic blood pressure, automated reading1	Diastolic blood pressure	average mmHg	Continuous	Physical assessment at recruitment
4079	-0.1	4079-0.1	'4079-0.1',	Diastolic blood pressure, automated reading2	Diastolic blood pressure	average mmHg	Continuous	Physical assessment at recruitment
94	-0.0	94-0.0	'94-0.0',	Diastolic blood pressure, manual reading	Diastolic blood pressure	average mmHg	Continuous	Physical assessment at recruitment

### Sheet: ST5 - Blood Features
datafield	Description	groupset	Description_ICD10	Subgroup	Short_name
30220	Basophill (%)	blood	Basophill percentage	Blood count	Basophill (%)
30160	Basophill count	blood	Basophill count	Blood count	Basophills
30210	Eosinophill (%)	blood	Eosinophill percentage	Blood count	Eosinophill (%)
30150	Eosinophill count	blood	Eosinophill count	Blood count	Eosinophills
30010	Erythrocytes	blood	Red blood cell (erythrocyte) count	Blood count	Erythrocytes
30070	Erythrocyte distribution width	blood	Red blood cell (erythrocyte) distribution width	Blood count	Erythrocyte distrib width
30030	Haematocrit	blood	Haematocrit percentage	Blood count	Haematocrit
30020	Haemoglobin	blood	Haemoglobin concentration	Blood count	Haemoglobin
30290	High light scatter reticulocyte (%)	blood	High light scatter reticulocyte percentage	Blood count	High light scatter retic (%)
30300	High light scatter reticulocyte count	blood	High light scatter reticulocyte count	Blood count	High light scatter retics
30280	Immature reticulocyte fraction	blood	Immature reticulocyte fraction	Blood count	Immature retic fraction
30000	Leukocyte count	blood	White blood cell (leukocyte) count	Blood count	Leukocytes
30180	Lymphocyte (%)	blood	Lymphocyte percentage	Blood count	Lymphocyte (%)
30120	Lymphocyte count	blood	Lymphocyte count	Blood count	Lymphocytes
30050	MCH	blood	Mean corpuscular haemoglobin	Blood count	MCH
30060	MCHC	blood	Mean corpuscular haemoglobin concentration	Blood count	MCHC
30040	MCV	blood	Mean corpuscular volume	Blood count	MCV
30100	Mean platelet volume	blood	Mean platelet (thrombocyte) volume	Blood count	Mean platelet vol
30260	Mean reticulocyte volume	blood	Mean reticulocyte volume	Blood count	Mean retic vol
30270	Mean sphered cell volume	blood	Mean sphered cell volume	Blood count	Mean sphered cell vol
30130	Monocyte count	blood	Monocyte count	Blood count	Monocytes
30190	Monocyte percentage	blood	Monocyte percentage	Blood count	Monocytes (%)
30140	Neutrophill count	blood	Neutrophill count	Blood count	Neutrophills
30200	Neutrophill percentage	blood	Neutrophill percentage	Blood count	Neutrophills (%)
30230	Nucleated red blood cell (%)	blood	Nucleated red blood cell percentage	Blood count	Nucleated red blood cell (%)
30170	Nucleated red blood cell count	blood	Nucleated red blood cell count	Blood count	Nucleated red blood cells
30080	Platelet count	blood	Platelet count	Blood count	Platelets
30090	Platelet crit	blood	Platelet crit	Blood count	Platelet crit
30110	Platelet distribution width	blood	Platelet distribution width	Blood count	Platelet distrib width
30240	Reticulocyte (%)	blood	Reticulocyte percentage	Blood count	Reticulocyte (%)
30250	Reticulocyte count	blood	Reticulocyte count	Blood count	Reticulocytes
30620	Alanine aminotransferase	blood	Alanine aminotransferase	Biochemistry	ALAT
30600	Albumin	blood	Albumin	Biochemistry	Albumin
30610	Alkaline phosphatase	blood	Alkaline phosphatase	Biochemistry	AP
30630	Apolipoprotein A	blood	Apolipoprotein A	Biochemistry	Apolipoprotein A
30640	Apolipoprotein B	blood	Apolipoprotein B	Biochemistry	Apolipoprotein B
30650	Aspartate aminotransferase	blood	Aspartate aminotransferase	Biochemistry	ASAT
30680	Calcium	blood	Calcium	Biochemistry	Calcium
30690	Cholesterol	blood	Cholesterol	Biochemistry	Cholesterol
30710	C-reactive protein	blood	C-reactive protein	Biochemistry	C-reactive protein
30700	Creatinine	blood	Creatinine	Biochemistry	Creatinine
30720	Cystatin C	blood	Cystatin C	Biochemistry	Cystatin C
30660	Direct bilirubin	blood	Direct bilirubin	Biochemistry	Direct bilirubin
30730	Gamma glutamyltransferase	blood	Gamma glutamyltransferase	Biochemistry	GGT
30740	Glucose	blood	Glucose	Biochemistry	Glucose
30750	HbA1c	blood	Glycated haemoglobin (HbA1c)	Biochemistry	HbA1c
30760	HDL cholesterol	blood	HDL cholesterol	Biochemistry	HDL cholesterol
30770	IGF-1	blood	IGF-1	Biochemistry	IGF-1
30780	LDL direct	blood	LDL direct	Biochemistry	LDL direct
30790	Lipoprotein A	blood	Lipoprotein A	Biochemistry	Lipoprotein A
30800	Oestradiol	blood	Oestradiol	Biochemistry	Oestradiol
30810	Phosphate	blood	Phosphate	Biochemistry	Phosphate
30820	Rheumatoid factor	blood	Rheumatoid factor	Biochemistry	Rheumatoid factor
30830	SHBG	blood	SHBG	Biochemistry	SHBG
30850	Testosterone	blood	Testosterone	Biochemistry	Testosterone
30840	Total bilirubin	blood	Total bilirubin	Biochemistry	Total bilirubin
30860	Total protein	blood	Total protein	Biochemistry	Total protein
30870	Triglycerides	blood	Triglycerides	Biochemistry	Triglycerides
30880	Urate	blood	Urate	Biochemistry	Urate
30670	Urea	blood	Urea	Biochemistry	Urea
30890	Vitamin D	blood	Vitamin D	Biochemistry	Vitamin D

### Sheet: ST6 - Metabolomics Features
id_name_s	Marker Level 1	Marker Level 2	Marker Level 3 Short	Marker Level 3 Long	datafield_ukb	suffix	datafield1	name_ukb	groupset	name_processing
1	Lipoprotein particles	VLDL	XXL	Chylomicrons and extremely large VLDL particles	23481	-0.0	23481-0.0	Concentration of Chylomicrons and Extremely Large VLDL Particles	metabolomics	Concentration of Chylomicrons
2	Lipoprotein particles	VLDL	XL	Very large VLDL particles	23488	-0.0	23488-0.0	Concentration of Very Large VLDL Particles	metabolomics	Concentration of Very Large VLDL Particles
3	Lipoprotein particles	VLDL	L	Large VLDL particles	23495	-0.0	23495-0.0	Concentration of Large VLDL Particles	metabolomics	Concentration of Large VLDL Particles
4	Lipoprotein particles	VLDL	M	Medium VLDL particles	23502	-0.0	23502-0.0	Concentration of Medium VLDL Particles	metabolomics	Concentration of Medium VLDL Particles
5	Lipoprotein particles	VLDL	S	Small VLDL particles	23509	-0.0	23509-0.0	Concentration of Small VLDL Particles	metabolomics	Concentration of Small VLDL Particles
6	Lipoprotein particles	VLDL	XS	Very small VLDL particles	23516	-0.0	23516-0.0	Concentration of Very Small VLDL Particles	metabolomics	Concentration of Very Small VLDL Particles
7	Lipoprotein particles	IDL	IDL	IDL particles	23523	-0.0	23523-0.0	Concentration of IDL Particles	metabolomics	Concentration of IDL Particles
8	Lipoprotein particles	LDL	L	Large LDL particles	23530	-0.0	23530-0.0	Concentration of Large LDL Particles	metabolomics	Concentration of Large LDL Particles
9	Lipoprotein particles	LDL	M	Medium LDL particles	23537	-0.0	23537-0.0	Concentration of Medium LDL Particles	metabolomics	Concentration of Medium LDL Particles
10	Lipoprotein particles	LDL	S	Small LDL particles	23544	-0.0	23544-0.0	Concentration of Small LDL Particles	metabolomics	Concentration of Small LDL Particles
11	Lipoprotein particles	HDL	XL	Very large HDL particles	23551	-0.0	23551-0.0	Concentration of Very Large HDL Particles	metabolomics	Concentration of Very Large HDL Particles
12	Lipoprotein particles	HDL	L	Large HDL particles	23558	-0.0	23558-0.0	Concentration of Large HDL Particles	metabolomics	Concentration of Large HDL Particles
13	Lipoprotein particles	HDL	M	Medium HDL particles	23565	-0.0	23565-0.0	Concentration of Medium HDL Particles	metabolomics	Concentration of Medium HDL Particles
14	Lipoprotein particles	HDL	S	Small HDL particles	23572	-0.0	23572-0.0	Concentration of Small HDL Particles	metabolomics	Concentration of Small HDL Particles
15	Cholesterol	VLDL	XXL	Chylomicrons and extremely large VLDL particles	23484	-0.0	23484-0.0	Cholesterol in Chylomicrons and Extremely Large VLDL	metabolomics	Cholesterol in Chylomicrons
16	Cholesterol	VLDL	XL	Very large VLDL particles	23491	-0.0	23491-0.0	Cholesterol in Very Large VLDL	metabolomics	Cholesterol in Very Large VLDL
17	Cholesterol	VLDL	L	Large VLDL particles	23498	-0.0	23498-0.0	Cholesterol in Large VLDL	metabolomics	Cholesterol in Large VLDL
18	Cholesterol	VLDL	M	Medium VLDL particles	23505	-0.0	23505-0.0	Cholesterol in Medium VLDL	metabolomics	Cholesterol in Medium VLDL
19	Cholesterol	VLDL	S	Small VLDL particles	23512	-0.0	23512-0.0	Cholesterol in Small VLDL	metabolomics	Cholesterol in Small VLDL
20	Cholesterol	VLDL	XS	Very small VLDL particles	23519	-0.0	23519-0.0	Cholesterol in Very Small VLDL	metabolomics	Cholesterol in Very Small VLDL
21	Cholesterol	IDL	IDL	IDL particles	23526	-0.0	23526-0.0	Cholesterol in IDL	metabolomics	Cholesterol in IDL
22	Cholesterol	LDL	L	Large LDL particles	23533	-0.0	23533-0.0	Cholesterol in Large LDL	metabolomics	Cholesterol in Large LDL
23	Cholesterol	LDL	M	Medium LDL particles	23540	-0.0	23540-0.0	Cholesterol in Medium LDL	metabolomics	Cholesterol in Medium LDL
24	Cholesterol	LDL	S	Small LDL particles	23547	-0.0	23547-0.0	Cholesterol in Small LDL	metabolomics	Cholesterol in Small LDL
25	Cholesterol	HDL	XL	Very large HDL particles	23554	-0.0	23554-0.0	Cholesterol in Very Large HDL	metabolomics	Cholesterol in Very Large HDL
26	Cholesterol	HDL	L	Large HDL particles	23561	-0.0	23561-0.0	Cholesterol in Large HDL	metabolomics	Cholesterol in Large HDL
27	Cholesterol	HDL	M	Medium HDL particles	23568	-0.0	23568-0.0	Cholesterol in Medium HDL	metabolomics	Cholesterol in Medium HDL
28	Cholesterol	HDL	S	Small HDL particles	23575	-0.0	23575-0.0	Cholesterol in Small HDL	metabolomics	Cholesterol in Small HDL
29	Free cholesterol	VLDL	XXL	Chylomicrons and extremely large VLDL particles	23486	-0.0	23486-0.0	Free Cholesterol in Chylomicrons and Extremely Large VLDL	metabolomics	Free Cholesterol in Chylomicrons
30	Free cholesterol	VLDL	XL	Very large VLDL particles	23493	-0.0	23493-0.0	Free Cholesterol in Very Large VLDL	metabolomics	Free Cholesterol in Very Large VLDL
31	Free cholesterol	VLDL	L	Large VLDL particles	23500	-0.0	23500-0.0	Free Cholesterol in Large VLDL	metabolomics	Free Cholesterol in Large VLDL
32	Free cholesterol	VLDL	M	Medium VLDL particles	23507	-0.0	23507-0.0	Free Cholesterol in Medium VLDL	metabolomics	Free Cholesterol in Medium VLDL
33	Free cholesterol	VLDL	S	Small VLDL particles	23514	-0.0	23514-0.0	Free Cholesterol in Small VLDL	metabolomics	Free Cholesterol in Small VLDL
34	Free cholesterol	VLDL	XS	Very small VLDL particles	23521	-0.0	23521-0.0	Free Cholesterol in Very Small VLDL	metabolomics	Free Cholesterol in Very Small VLDL
35	Free cholesterol	IDL	IDL	IDL particles	23528	-0.0	23528-0.0	Free Cholesterol in IDL	metabolomics	Free Cholesterol in IDL
36	Free cholesterol	LDL	L	Large LDL particles	23535	-0.0	23535-0.0	Free Cholesterol in Large LDL	metabolomics	Free Cholesterol in Large LDL
37	Free cholesterol	LDL	M	Medium LDL particles	23542	-0.0	23542-0.0	Free Cholesterol in Medium LDL	metabolomics	Free Cholesterol in Medium LDL
38	Free cholesterol	LDL	S	Small LDL particles	23549	-0.0	23549-0.0	Free Cholesterol in Small LDL	metabolomics	Free Cholesterol in Small LDL
39	Free cholesterol	HDL	XL	Very large HDL particles	23556	-0.0	23556-0.0	Free Cholesterol in Very Large HDL	metabolomics	Free Cholesterol in Very Large HDL
40	Free cholesterol	HDL	L	Large HDL particles	23563	-0.0	23563-0.0	Free Cholesterol in Large HDL	metabolomics	Free Cholesterol in Large HDL
41	Free cholesterol	HDL	M	Medium HDL particles	23570	-0.0	23570-0.0	Free Cholesterol in Medium HDL	metabolomics	Free Cholesterol in Medium HDL
42	Free cholesterol	HDL	S	Small HDL particles	23577	-0.0	23577-0.0	Free Cholesterol in Small HDL	metabolomics	Free Cholesterol in Small HDL
43	Esterified Cholesterol	VLDL	XXL	Chylomicrons and extremely large VLDL particles	23485	-0.0	23485-0.0	Cholesteryl Esters in Chylomicrons and Extremely Large VLDL	metabolomics	Cholesteryl Esters in Chylomicrons
44	Esterified Cholesterol	VLDL	XL	Very large VLDL particles	23492	-0.0	23492-0.0	Cholesteryl Esters in Very Large VLDL	metabolomics	Cholesteryl Esters in Very Large VLDL
45	Esterified Cholesterol	VLDL	L	Large VLDL particles	23499	-0.0	23499-0.0	Cholesteryl Esters in Large VLDL	metabolomics	Cholesteryl Esters in Large VLDL
46	Esterified Cholesterol	VLDL	M	Medium VLDL particles	23506	-0.0	23506-0.0	Cholesteryl Esters in Medium VLDL	metabolomics	Cholesteryl Esters in Medium VLDL
47	Esterified Cholesterol	VLDL	S	Small VLDL particles	23513	-0.0	23513-0.0	Cholesteryl Esters in Small VLDL	metabolomics	Cholesteryl Esters in Small VLDL
48	Esterified Cholesterol	VLDL	XS	Very small VLDL particles	23520	-0.0	23520-0.0	Cholesteryl Esters in Very Small VLDL	metabolomics	Cholesteryl Esters in Very Small VLDL
49	Esterified Cholesterol	IDL	IDL	IDL particles	23527	-0.0	23527-0.0	Cholesteryl Esters in IDL	metabolomics	Cholesteryl Esters in IDL
50	Esterified Cholesterol	LDL	L	Large LDL particles	23534	-0.0	23534-0.0	Cholesteryl Esters in Large LDL	metabolomics	Cholesteryl Esters in Large LDL
51	Esterified Cholesterol	LDL	M	Medium LDL particles	23541	-0.0	23541-0.0	Cholesteryl Esters in Medium LDL	metabolomics	Cholesteryl Esters in Medium LDL
52	Esterified Cholesterol	LDL	S	Small LDL particles	23548	-0.0	23548-0.0	Cholesteryl Esters in Small LDL	metabolomics	Cholesteryl Esters in Small LDL
53	Esterified Cholesterol	HDL	XL	Very large HDL particles	23555	-0.0	23555-0.0	Cholesteryl Esters in Very Large HDL	metabolomics	Cholesteryl Esters in Very Large HDL
54	Esterified Cholesterol	HDL	L	Large HDL particles	23562	-0.0	23562-0.0	Cholesteryl Esters in Large HDL	metabolomics	Cholesteryl Esters in Large HDL
55	Esterified Cholesterol	HDL	M	Medium HDL particles	23569	-0.0	23569-0.0	Cholesteryl Esters in Medium HDL	metabolomics	Cholesteryl Esters in Medium HDL
56	Esterified Cholesterol	HDL	S	Small HDL particles	23576	-0.0	23576-0.0	Cholesteryl Esters in Small HDL	metabolomics	Cholesteryl Esters in Small HDL
57	Triglycerides	VLDL	XXL	Chylomicrons and extremely large VLDL particles	23487	-0.0	23487-0.0	Triglycerides in Chylomicrons and Extremely Large VLDL	metabolomics	Triglycerides in Chylomicrons
58	Triglycerides	VLDL	XL	Very large VLDL particles	23494	-0.0	23494-0.0	Triglycerides in Very Large VLDL	metabolomics	Triglycerides in Very Large VLDL
59	Triglycerides	VLDL	L	Large VLDL particles	23501	-0.0	23501-0.0	Triglycerides in Large VLDL	metabolomics	Triglycerides in Large VLDL
60	Triglycerides	VLDL	M	Medium VLDL particles	23508	-0.0	23508-0.0	Triglycerides in Medium VLDL	metabolomics	Triglycerides in Medium VLDL
61	Triglycerides	VLDL	S	Small VLDL particles	23515	-0.0	23515-0.0	Triglycerides in Small VLDL	metabolomics	Triglycerides in Small VLDL
62	Triglycerides	VLDL	XS	Very small VLDL particles	23522	-0.0	23522-0.0	Triglycerides in Very Small VLDL	metabolomics	Triglycerides in Very Small VLDL
63	Triglycerides	IDL	IDL	IDL particles	23529	-0.0	23529-0.0	Triglycerides in IDL	metabolomics	Triglycerides in IDL
64	Triglycerides	LDL	L	Large LDL particles	23536	-0.0	23536-0.0	Triglycerides in Large LDL	metabolomics	Triglycerides in Large LDL
65	Triglycerides	LDL	M	Medium LDL particles	23543	-0.0	23543-0.0	Triglycerides in Medium LDL	metabolomics	Triglycerides in Medium LDL
66	Triglycerides	LDL	S	Small LDL particles	23550	-0.0	23550-0.0	Triglycerides in Small LDL	metabolomics	Triglycerides in Small LDL
67	Triglycerides	HDL	XL	Very large HDL particles	23557	-0.0	23557-0.0	Triglycerides in Very Large HDL	metabolomics	Triglycerides in Very Large HDL
68	Triglycerides	HDL	L	Large HDL particles	23564	-0.0	23564-0.0	Triglycerides in Large HDL	metabolomics	Triglycerides in Large HDL
69	Triglycerides	HDL	M	Medium HDL particles	23571	-0.0	23571-0.0	Triglycerides in Medium HDL	metabolomics	Triglycerides in Medium HDL
70	Triglycerides	HDL	S	Small HDL particles	23578	-0.0	23578-0.0	Triglycerides in Small HDL	metabolomics	Triglycerides in Small HDL
71	Phospholipids	VLDL	XXL	Chylomicrons and extremely large VLDL particles	23483	-0.0	23483-0.0	Phospholipids in Chylomicrons and Extremely Large VLDL	metabolomics	Phospholipids in Chylomicrons
72	Phospholipids	VLDL	XL	Very large VLDL particles	23490	-0.0	23490-0.0	Phospholipids in Very Large VLDL	metabolomics	Phospholipids in Very Large VLDL
73	Phospholipids	VLDL	L	Large VLDL particles	23497	-0.0	23497-0.0	Phospholipids in Large VLDL	metabolomics	Phospholipids in Large VLDL
74	Phospholipids	VLDL	M	Medium VLDL particles	23504	-0.0	23504-0.0	Phospholipids in Medium VLDL	metabolomics	Phospholipids in Medium VLDL
75	Phospholipids	VLDL	S	Small VLDL particles	23511	-0.0	23511-0.0	Phospholipids in Small VLDL	metabolomics	Phospholipids in Small VLDL
76	Phospholipids	VLDL	XS	Very small VLDL particles	23518	-0.0	23518-0.0	Phospholipids in Very Small VLDL	metabolomics	Phospholipids in Very Small VLDL
77	Phospholipids	IDL	IDL	IDL particles	23525	-0.0	23525-0.0	Phospholipids in IDL	metabolomics	Phospholipids in IDL
78	Phospholipids	LDL	L	Large LDL particles	23532	-0.0	23532-0.0	Phospholipids in Large LDL	metabolomics	Phospholipids in Large LDL
79	Phospholipids	LDL	M	Medium LDL particles	23539	-0.0	23539-0.0	Phospholipids in Medium LDL	metabolomics	Phospholipids in Medium LDL
80	Phospholipids	LDL	S	Small LDL particles	23546	-0.0	23546-0.0	Phospholipids in Small LDL	metabolomics	Phospholipids in Small LDL
81	Phospholipids	HDL	XL	Very large HDL particles	23553	-0.0	23553-0.0	Phospholipids in Very Large HDL	metabolomics	Phospholipids in Very Large HDL
82	Phospholipids	HDL	L	Large HDL particles	23560	-0.0	23560-0.0	Phospholipids in Large HDL	metabolomics	Phospholipids in Large HDL
83	Phospholipids	HDL	M	Medium HDL particles	23567	-0.0	23567-0.0	Phospholipids in Medium HDL	metabolomics	Phospholipids in Medium HDL
84	Phospholipids	HDL	S	Small HDL particles	23574	-0.0	23574-0.0	Phospholipids in Small HDL	metabolomics	Phospholipids in Small HDL
85	Total lipids	VLDL	XXL	Chylomicrons and extremely large VLDL particles	23482	-0.0	23482-0.0	Total Lipids in Chylomicrons and Extremely Large VLDL	metabolomics	Total Lipids in Chylomicrons
86	Total lipids	VLDL	XL	Very large VLDL particles	23489	-0.0	23489-0.0	Total Lipids in Very Large VLDL	metabolomics	Total Lipids in Very Large VLDL
87	Total lipids	VLDL	L	Large VLDL particles	23496	-0.0	23496-0.0	Total Lipids in Large VLDL	metabolomics	Total Lipids in Large VLDL
88	Total lipids	VLDL	M	Medium VLDL particles	23503	-0.0	23503-0.0	Total Lipids in Medium VLDL	metabolomics	Total Lipids in Medium VLDL
89	Total lipids	VLDL	S	Small VLDL particles	23510	-0.0	23510-0.0	Total Lipids in Small VLDL	metabolomics	Total Lipids in Small VLDL
90	Total lipids	VLDL	XS	Very small VLDL particles	23517	-0.0	23517-0.0	Total Lipids in Very Small VLDL	metabolomics	Total Lipids in Very Small VLDL
91	Total lipids	IDL	IDL	IDL particles	23524	-0.0	23524-0.0	Total Lipids in IDL	metabolomics	Total Lipids in IDL
92	Total lipids	LDL	L	Large LDL particles	23531	-0.0	23531-0.0	Total Lipids in Large LDL	metabolomics	Total Lipids in Large LDL
93	Total lipids	LDL	M	Medium LDL particles	23538	-0.0	23538-0.0	Total Lipids in Medium LDL	metabolomics	Total Lipids in Medium LDL
94	Total lipids	LDL	S	Small LDL particles	23545	-0.0	23545-0.0	Total Lipids in Small LDL	metabolomics	Total Lipids in Small LDL
95	Total lipids	HDL	XL	Very large HDL particles	23552	-0.0	23552-0.0	Total Lipids in Very Large HDL	metabolomics	Total Lipids in Very Large HDL
96	Total lipids	HDL	L	Large HDL particles	23559	-0.0	23559-0.0	Total Lipids in Large HDL	metabolomics	Total Lipids in Large HDL
97	Total lipids	HDL	M	Medium HDL particles	23566	-0.0	23566-0.0	Total Lipids in Medium HDL	metabolomics	Total Lipids in Medium HDL
98	Total lipids	HDL	S	Small HDL particles	23573	-0.0	23573-0.0	Total Lipids in Small HDL	metabolomics	Total Lipids in Small HDL
99	Sizes & Apo-LP		VLDL-D	VLDL particles	23431	-0.0	23431-0.0	Average Diameter for VLDL Particles	metabolomics	Average Diameter for VLDL Particles
100	Sizes & Apo-LP		LDL-D	LDL-particles	23432	-0.0	23432-0.0	Average Diameter for LDL Particles	metabolomics	Average Diameter for LDL Particles
101	Sizes & Apo-LP		HDL-D	HDL-particles	23433	-0.0	23433-0.0	Average Diameter for HDL Particles	metabolomics	Average Diameter for HDL Particles
102	Sizes & Apo-LP		Apo-A1	Apolipoprotein A1	23440	-0.0	23440-0.0	Apolipoprotein A1	metabolomics	Apolipoprotein A1
103	Sizes & Apo-LP		Apo-B	Apolipoprotein B	23439	-0.0	23439-0.0	Apolipoprotein B_NMR	metabolomics	Apolipoprotein B_NMR
104	Sizes & Apo-LP		Apo-B/Apo-A1	Apolipoprotein B to Apolipoprotein A1 ratio	23441	-0.0	23441-0.0	Apolipoprotein B to Apolipoprotein A1 ratio	metabolomics	Apolipoprotein B to Apolipoprotein A1 ratio
105	Fatty acids		PUFA	Polyunsaturated	23446	-0.0	23446-0.0	Polyunsaturated Fatty Acids	metabolomics	Polyunsaturated Fatty Acids
106	Fatty acids		MUFA	Monounsaturated	23447	-0.0	23447-0.0	Monounsaturated Fatty Acids	metabolomics	Monounsaturated Fatty Acids
107	Fatty acids		SFA	Saturated	23448	-0.0	23448-0.0	Saturated Fatty Acids	metabolomics	Saturated Fatty Acids
108	Fatty acids		DHA	Docosahexaenoic acid	23450	-0.0	23450-0.0	Docosahexaenoic Acid	metabolomics	Docosahexaenoic Acid
109	Fatty acids		LA	Linoleic acid	23449	-0.0	23449-0.0	Linoleic Acid	metabolomics	Linoleic Acid
110	Fatty acids		FAw3	Omega-3	23444	-0.0	23444-0.0	Omega-3 Fatty Acids	metabolomics	Omega-3 Fatty Acids
111	Fatty acids		FAw6	Omega-6	23445	-0.0	23445-0.0	Omega-6 Fatty Acids	metabolomics	Omega-6 Fatty Acids
112	Fatty acids		Total FA	Total	23442	-0.0	23442-0.0	Total Fatty Acids	metabolomics	Total Fatty Acids
113	Fatty acids		PUFA/FA	Polyunsaturated to total fatty acids ratio	23453	-0.0	23453-0.0	Polyunsaturated Fatty Acids to Total Fatty Acids percentage	metabolomics	PUFA/ All FA
114	Fatty acids		MUFA/FA	Monounsaturated to total fatty acids ratio	23454	-0.0	23454-0.0	Monounsaturated Fatty Acids to Total Fatty Acids percentage	metabolomics	MUFA/ All FA
115	Fatty acids		SFA/FA	Saturated to total fatty acids ratio	23455	-0.0	23455-0.0	Saturated Fatty Acids to Total Fatty Acids percentage	metabolomics	SFA/ All FA
116	Fatty acids		DHA/FA	Docosahexaenoic to total fatty acids ratio	23457	-0.0	23457-0.0	Docosahexaenoic Acid to Total Fatty Acids percentage	metabolomics	Docosahexaenoic Acid / All FA
117	Fatty acids		LA/FA	Linoleic to total fatty acids ratio	23456	-0.0	23456-0.0	Linoleic Acid to Total Fatty Acids percentage	metabolomics	Linoleic Acid / All FA
118	Fatty acids		FAw3/FA	Omega-3 to total fatty acids ratio	23451	-0.0	23451-0.0	Omega-3 Fatty Acids to Total Fatty Acids percentage	metabolomics	Omega-3 FA / FA
119	Fatty acids		FAw6/FA	Omega-6 to total fatty acids ratio	23452	-0.0	23452-0.0	Omega-6 Fatty Acids to Total Fatty Acids percentage	metabolomics	Omega-6 FA / FA
120	Cholines, glycolysis, & amino acids		Total cholines	Total cholines	23436	-0.0	23436-0.0	Total Cholines	metabolomics	Total Cholines
121	Cholines, glycolysis, & amino acids		P-Cholines	Phosphatidylcholines	23437	-0.0	23437-0.0	Phosphatidylcholines	metabolomics	Phosphatidylcholines
122	Cholines, glycolysis, & amino acids		Sphingomyelins	Sphingomyelins	23438	-0.0	23438-0.0	Sphingomyelins	metabolomics	Sphingomyelins
123	Cholines, glycolysis, & amino acids		P-Glycerides	Phosphoglycerides	23434	-0.0	23434-0.0	Phosphoglycerides	metabolomics	Phosphoglycerides
124	Cholines, glycolysis, & amino acids		Lactate	Lactate	23471	-0.0	23471-0.0	Lactate	metabolomics	Lactate
125	Cholines, glycolysis, & amino acids		Citrate	Citrate	23473	-0.0	23473-0.0	Citrate	metabolomics	Citrate
126	Cholines, glycolysis, & amino acids		Glucose	Glucose	23470	-0.0	23470-0.0	Glucose_NMR	metabolomics	Glucose_NMR
127	Cholines, glycolysis, & amino acids		Alanine	Alanine	23460	-0.0	23460-0.0	Alanine	metabolomics	Alanine
128	Cholines, glycolysis, & amino acids		Glutamine	Glutamine	23461	-0.0	23461-0.0	Glutamine	metabolomics	Glutamine
129	Cholines, glycolysis, & amino acids		Histidine	Histidine	23463	-0.0	23463-0.0	Histidine	metabolomics	Histidine
130	Cholines, glycolysis, & amino acids		Glycine	Glycine	23462	-0.0	23462-0.0	Glycine	metabolomics	Glycine
131	Cholines, glycolysis, & amino acids		Isoleucine	Isoleucine	23465	-0.0	23465-0.0	Isoleucine	metabolomics	Isoleucine
132	Cholines, glycolysis, & amino acids		Leucine	Leucine	23466	-0.0	23466-0.0	Leucine	metabolomics	Leucine
133	Cholines, glycolysis, & amino acids		Valine	Valine	23467	-0.0	23467-0.0	Valine	metabolomics	Valine
134	Cholines, glycolysis, & amino acids		Phenylalanine	Phenylalanine	23468	-0.0	23468-0.0	Phenylalanine	metabolomics	Phenylalanine
135	Cholines, glycolysis, & amino acids		Tyrosine	Tyrosine	23469	-0.0	23469-0.0	Tyrosine	metabolomics	Tyrosine
136	Ketone bodies & fluid balance		Acetate	Acetate	23475	-0.0	23475-0.0	Acetate	metabolomics	Acetate
137	Ketone bodies & fluid balance		Acetoacetate	Acetoacetate	23476	-0.0	23476-0.0	Acetoacetate	metabolomics	Acetoacetate
138	Ketone bodies & fluid balance		3−HB	3−hydroxybutyrate	23474	-0.0	23474-0.0	3-Hydroxybutyrate	metabolomics	3-Hydroxybutyrate
139	Ketone bodies & fluid balance		Acetone	Acetone	23477	-0.0	23477-0.0	Acetone	metabolomics	Acetone
140	Ketone bodies & fluid balance		Pyruvate	Pyruvate	23472	-0.0	23472-0.0	Pyruvate	metabolomics	Pyruvate
141	Ketone bodies & fluid balance		Albumin	Albumin	23479	-0.0	23479-0.0	Albumin_NMR	metabolomics	Albumin_NMR
142	Ketone bodies & fluid balance		Creatinine	Creatinine	23478	-0.0	23478-0.0	Creatinine_NMR	metabolomics	Creatinine_NMR
143	Ketone bodies & fluid balance		GlycA	Glycoprotein acetyls	23480	-0.0	23480-0.0	Glycoprotein Acetyls	metabolomics	Glycoprotein Acetyls
144	Other (not selected)		Cholesterol to Total Lipids in Chylomicrons and Extremely Large VLDL percentage	Cholesterol to Total Lipids in Chylomicrons and Extremely Large VLDL percentage	23580	-0.0	23580-0.0	Cholesterol to Total Lipids in Chylomicrons and Extremely Large VLDL percentage	metabolomics	Cholesterol to Total Lipids in Chylomicrons and Extremely Large VLDL percentage
145	Other (not selected)		Cholesterol to Total Lipids in IDL percentage	Cholesterol to Total Lipids in IDL percentage	23610	-0.0	23610-0.0	Cholesterol to Total Lipids in IDL percentage	metabolomics	Cholesterol to Total Lipids in IDL percentage
146	Other (not selected)		Cholesterol to Total Lipids in Large HDL percentage	Cholesterol to Total Lipids in Large HDL percentage	23635	-0.0	23635-0.0	Cholesterol to Total Lipids in Large HDL percentage	metabolomics	Cholesterol to Total Lipids in Large HDL percentage
147	Other (not selected)		Cholesterol to Total Lipids in Large LDL percentage	Cholesterol to Total Lipids in Large LDL percentage	23615	-0.0	23615-0.0	Cholesterol to Total Lipids in Large LDL percentage	metabolomics	Cholesterol to Total Lipids in Large LDL percentage
148	Other (not selected)		Cholesterol to Total Lipids in Large VLDL percentage	Cholesterol to Total Lipids in Large VLDL percentage	23590	-0.0	23590-0.0	Cholesterol to Total Lipids in Large VLDL percentage	metabolomics	Cholesterol to Total Lipids in Large VLDL percentage
149	Other (not selected)		Cholesterol to Total Lipids in Medium HDL percentage	Cholesterol to Total Lipids in Medium HDL percentage	23640	-0.0	23640-0.0	Cholesterol to Total Lipids in Medium HDL percentage	metabolomics	Cholesterol to Total Lipids in Medium HDL percentage
150	Other (not selected)		Cholesterol to Total Lipids in Medium LDL percentage	Cholesterol to Total Lipids in Medium LDL percentage	23620	-0.0	23620-0.0	Cholesterol to Total Lipids in Medium LDL percentage	metabolomics	Cholesterol to Total Lipids in Medium LDL percentage
151	Other (not selected)		Cholesterol to Total Lipids in Medium VLDL percentage	Cholesterol to Total Lipids in Medium VLDL percentage	23595	-0.0	23595-0.0	Cholesterol to Total Lipids in Medium VLDL percentage	metabolomics	Cholesterol to Total Lipids in Medium VLDL percentage
152	Other (not selected)		Cholesterol to Total Lipids in Small HDL percentage	Cholesterol to Total Lipids in Small HDL percentage	23645	-0.0	23645-0.0	Cholesterol to Total Lipids in Small HDL percentage	metabolomics	Cholesterol to Total Lipids in Small HDL percentage
153	Other (not selected)		Cholesterol to Total Lipids in Small LDL percentage	Cholesterol to Total Lipids in Small LDL percentage	23625	-0.0	23625-0.0	Cholesterol to Total Lipids in Small LDL percentage	metabolomics	Cholesterol to Total Lipids in Small LDL percentage
154	Other (not selected)		Cholesterol to Total Lipids in Small VLDL percentage	Cholesterol to Total Lipids in Small VLDL percentage	23600	-0.0	23600-0.0	Cholesterol to Total Lipids in Small VLDL percentage	metabolomics	Cholesterol to Total Lipids in Small VLDL percentage
155	Other (not selected)		Cholesterol to Total Lipids in Very Large HDL percentage	Cholesterol to Total Lipids in Very Large HDL percentage	23630	-0.0	23630-0.0	Cholesterol to Total Lipids in Very Large HDL percentage	metabolomics	Cholesterol to Total Lipids in Very Large HDL percentage
156	Other (not selected)		Cholesterol to Total Lipids in Very Large VLDL percentage	Cholesterol to Total Lipids in Very Large VLDL percentage	23585	-0.0	23585-0.0	Cholesterol to Total Lipids in Very Large VLDL percentage	metabolomics	Cholesterol to Total Lipids in Very Large VLDL percentage
157	Other (not selected)		Cholesterol to Total Lipids in Very Small VLDL percentage	Cholesterol to Total Lipids in Very Small VLDL percentage	23605	-0.0	23605-0.0	Cholesterol to Total Lipids in Very Small VLDL percentage	metabolomics	Cholesterol to Total Lipids in Very Small VLDL percentage
158	Other (not selected)		Cholesteryl Esters in HDL	Cholesteryl Esters in HDL	23418	-0.0	23418-0.0	Cholesteryl Esters in HDL	metabolomics	Cholesteryl Esters in HDL
159	Other (not selected)		Cholesteryl Esters in LDL	Cholesteryl Esters in LDL	23417	-0.0	23417-0.0	Cholesteryl Esters in LDL	metabolomics	Cholesteryl Esters in LDL
160	Other (not selected)		Cholesteryl Esters in VLDL	Cholesteryl Esters in VLDL	23416	-0.0	23416-0.0	Cholesteryl Esters in VLDL	metabolomics	Cholesteryl Esters in VLDL
161	Other (not selected)		Cholesteryl Esters to Total Lipids in Chylomicrons and Extremely Large VLDL percentage	Cholesteryl Esters to Total Lipids in Chylomicrons and Extremely Large VLDL percentage	23581	-0.0	23581-0.0	Cholesteryl Esters to Total Lipids in Chylomicrons and Extremely Large VLDL percentage	metabolomics	Cholesteryl Esters to Total Lipids in Chylomicrons and Extremely Large VLDL percentage
162	Other (not selected)		Cholesteryl Esters to Total Lipids in IDL percentage	Cholesteryl Esters to Total Lipids in IDL percentage	23611	-0.0	23611-0.0	Cholesteryl Esters to Total Lipids in IDL percentage	metabolomics	Cholesteryl Esters to Total Lipids in IDL percentage
163	Other (not selected)		Cholesteryl Esters to Total Lipids in Large HDL percentage	Cholesteryl Esters to Total Lipids in Large HDL percentage	23636	-0.0	23636-0.0	Cholesteryl Esters to Total Lipids in Large HDL percentage	metabolomics	Cholesteryl Esters to Total Lipids in Large HDL percentage
164	Other (not selected)		Cholesteryl Esters to Total Lipids in Large LDL percentage	Cholesteryl Esters to Total Lipids in Large LDL percentage	23616	-0.0	23616-0.0	Cholesteryl Esters to Total Lipids in Large LDL percentage	metabolomics	Cholesteryl Esters to Total Lipids in Large LDL percentage
165	Other (not selected)		Cholesteryl Esters to Total Lipids in Large VLDL percentage	Cholesteryl Esters to Total Lipids in Large VLDL percentage	23591	-0.0	23591-0.0	Cholesteryl Esters to Total Lipids in Large VLDL percentage	metabolomics	Cholesteryl Esters to Total Lipids in Large VLDL percentage
166	Other (not selected)		Cholesteryl Esters to Total Lipids in Medium HDL percentage	Cholesteryl Esters to Total Lipids in Medium HDL percentage	23641	-0.0	23641-0.0	Cholesteryl Esters to Total Lipids in Medium HDL percentage	metabolomics	Cholesteryl Esters to Total Lipids in Medium HDL percentage
167	Other (not selected)		Cholesteryl Esters to Total Lipids in Medium LDL percentage	Cholesteryl Esters to Total Lipids in Medium LDL percentage	23621	-0.0	23621-0.0	Cholesteryl Esters to Total Lipids in Medium LDL percentage	metabolomics	Cholesteryl Esters to Total Lipids in Medium LDL percentage
168	Other (not selected)		Cholesteryl Esters to Total Lipids in Medium VLDL percentage	Cholesteryl Esters to Total Lipids in Medium VLDL percentage	23596	-0.0	23596-0.0	Cholesteryl Esters to Total Lipids in Medium VLDL percentage	metabolomics	Cholesteryl Esters to Total Lipids in Medium VLDL percentage
169	Other (not selected)		Cholesteryl Esters to Total Lipids in Small HDL percentage	Cholesteryl Esters to Total Lipids in Small HDL percentage	23646	-0.0	23646-0.0	Cholesteryl Esters to Total Lipids in Small HDL percentage	metabolomics	Cholesteryl Esters to Total Lipids in Small HDL percentage
170	Other (not selected)		Cholesteryl Esters to Total Lipids in Small LDL percentage	Cholesteryl Esters to Total Lipids in Small LDL percentage	23626	-0.0	23626-0.0	Cholesteryl Esters to Total Lipids in Small LDL percentage	metabolomics	Cholesteryl Esters to Total Lipids in Small LDL percentage
171	Other (not selected)		Cholesteryl Esters to Total Lipids in Small VLDL percentage	Cholesteryl Esters to Total Lipids in Small VLDL percentage	23601	-0.0	23601-0.0	Cholesteryl Esters to Total Lipids in Small VLDL percentage	metabolomics	Cholesteryl Esters to Total Lipids in Small VLDL percentage
172	Other (not selected)		Cholesteryl Esters to Total Lipids in Very Large HDL percentage	Cholesteryl Esters to Total Lipids in Very Large HDL percentage	23631	-0.0	23631-0.0	Cholesteryl Esters to Total Lipids in Very Large HDL percentage	metabolomics	Cholesteryl Esters to Total Lipids in Very Large HDL percentage
173	Other (not selected)		Cholesteryl Esters to Total Lipids in Very Large VLDL percentage	Cholesteryl Esters to Total Lipids in Very Large VLDL percentage	23586	-0.0	23586-0.0	Cholesteryl Esters to Total Lipids in Very Large VLDL percentage	metabolomics	Cholesteryl Esters to Total Lipids in Very Large VLDL percentage
174	Other (not selected)		Cholesteryl Esters to Total Lipids in Very Small VLDL percentage	Cholesteryl Esters to Total Lipids in Very Small VLDL percentage	23606	-0.0	23606-0.0	Cholesteryl Esters to Total Lipids in Very Small VLDL percentage	metabolomics	Cholesteryl Esters to Total Lipids in Very Small VLDL percentage
175	Other (not selected)		Clinical LDL Cholesterol	Clinical LDL Cholesterol	23404	-0.0	23404-0.0	Clinical LDL Cholesterol	metabolomics	Clinical LDL Cholesterol
176	Other (not selected)		Concentration of HDL Particles	Concentration of HDL Particles	23430	-0.0	23430-0.0	Concentration of HDL Particles	metabolomics	Concentration of HDL Particles
177	Other (not selected)		Concentration of LDL Particles	Concentration of LDL Particles	23429	-0.0	23429-0.0	Concentration of LDL Particles	metabolomics	Concentration of LDL Particles
178	Other (not selected)		Concentration of VLDL Particles	Concentration of VLDL Particles	23428	-0.0	23428-0.0	Concentration of VLDL Particles	metabolomics	Concentration of VLDL Particles
179	Other (not selected)		Degree of Unsaturation	Degree of Unsaturation	23443	-0.0	23443-0.0	Degree of Unsaturation	metabolomics	Degree of Unsaturation
180	Other (not selected)		Free Cholesterol in HDL	Free Cholesterol in HDL	23422	-0.0	23422-0.0	Free Cholesterol in HDL	metabolomics	Free Cholesterol in HDL
181	Other (not selected)		Free Cholesterol in LDL	Free Cholesterol in LDL	23421	-0.0	23421-0.0	Free Cholesterol in LDL	metabolomics	Free Cholesterol in LDL
182	Other (not selected)		Free Cholesterol in VLDL	Free Cholesterol in VLDL	23420	-0.0	23420-0.0	Free Cholesterol in VLDL	metabolomics	Free Cholesterol in VLDL
183	Other (not selected)		Free Cholesterol to Total Lipids in Chylomicrons and Extremely Large VLDL percentage	Free Cholesterol to Total Lipids in Chylomicrons and Extremely Large VLDL percentage	23582	-0.0	23582-0.0	Free Cholesterol to Total Lipids in Chylomicrons and Extremely Large VLDL percentage	metabolomics	Free Cholesterol to Total Lipids in Chylomicrons and Extremely Large VLDL percentage
184	Other (not selected)		Free Cholesterol to Total Lipids in IDL percentage	Free Cholesterol to Total Lipids in IDL percentage	23612	-0.0	23612-0.0	Free Cholesterol to Total Lipids in IDL percentage	metabolomics	Free Cholesterol to Total Lipids in IDL percentage
185	Other (not selected)		Free Cholesterol to Total Lipids in Large HDL percentage	Free Cholesterol to Total Lipids in Large HDL percentage	23637	-0.0	23637-0.0	Free Cholesterol to Total Lipids in Large HDL percentage	metabolomics	Free Cholesterol to Total Lipids in Large HDL percentage
186	Other (not selected)		Free Cholesterol to Total Lipids in Large LDL percentage	Free Cholesterol to Total Lipids in Large LDL percentage	23617	-0.0	23617-0.0	Free Cholesterol to Total Lipids in Large LDL percentage	metabolomics	Free Cholesterol to Total Lipids in Large LDL percentage
187	Other (not selected)		Free Cholesterol to Total Lipids in Large VLDL percentage	Free Cholesterol to Total Lipids in Large VLDL percentage	23592	-0.0	23592-0.0	Free Cholesterol to Total Lipids in Large VLDL percentage	metabolomics	Free Cholesterol to Total Lipids in Large VLDL percentage
188	Other (not selected)		Free Cholesterol to Total Lipids in Medium HDL percentage	Free Cholesterol to Total Lipids in Medium HDL percentage	23642	-0.0	23642-0.0	Free Cholesterol to Total Lipids in Medium HDL percentage	metabolomics	Free Cholesterol to Total Lipids in Medium HDL percentage
189	Other (not selected)		Free Cholesterol to Total Lipids in Medium LDL percentage	Free Cholesterol to Total Lipids in Medium LDL percentage	23622	-0.0	23622-0.0	Free Cholesterol to Total Lipids in Medium LDL percentage	metabolomics	Free Cholesterol to Total Lipids in Medium LDL percentage
190	Other (not selected)		Free Cholesterol to Total Lipids in Medium VLDL percentage	Free Cholesterol to Total Lipids in Medium VLDL percentage	23597	-0.0	23597-0.0	Free Cholesterol to Total Lipids in Medium VLDL percentage	metabolomics	Free Cholesterol to Total Lipids in Medium VLDL percentage
191	Other (not selected)		Free Cholesterol to Total Lipids in Small HDL percentage	Free Cholesterol to Total Lipids in Small HDL percentage	23647	-0.0	23647-0.0	Free Cholesterol to Total Lipids in Small HDL percentage	metabolomics	Free Cholesterol to Total Lipids in Small HDL percentage
192	Other (not selected)		Free Cholesterol to Total Lipids in Small LDL percentage	Free Cholesterol to Total Lipids in Small LDL percentage	23627	-0.0	23627-0.0	Free Cholesterol to Total Lipids in Small LDL percentage	metabolomics	Free Cholesterol to Total Lipids in Small LDL percentage
193	Other (not selected)		Free Cholesterol to Total Lipids in Small VLDL percentage	Free Cholesterol to Total Lipids in Small VLDL percentage	23602	-0.0	23602-0.0	Free Cholesterol to Total Lipids in Small VLDL percentage	metabolomics	Free Cholesterol to Total Lipids in Small VLDL percentage
194	Other (not selected)		Free Cholesterol to Total Lipids in Very Large HDL percentage	Free Cholesterol to Total Lipids in Very Large HDL percentage	23632	-0.0	23632-0.0	Free Cholesterol to Total Lipids in Very Large HDL percentage	metabolomics	Free Cholesterol to Total Lipids in Very Large HDL percentage
195	Other (not selected)		Free Cholesterol to Total Lipids in Very Large VLDL percentage	Free Cholesterol to Total Lipids in Very Large VLDL percentage	23587	-0.0	23587-0.0	Free Cholesterol to Total Lipids in Very Large VLDL percentage	metabolomics	Free Cholesterol to Total Lipids in Very Large VLDL percentage
196	Other (not selected)		Free Cholesterol to Total Lipids in Very Small VLDL percentage	Free Cholesterol to Total Lipids in Very Small VLDL percentage	23607	-0.0	23607-0.0	Free Cholesterol to Total Lipids in Very Small VLDL percentage	metabolomics	Free Cholesterol to Total Lipids in Very Small VLDL percentage
197	Other (not selected)		HDL Cholesterol	HDL Cholesterol	23406	-0.0	23406-0.0	HDL Cholesterol	metabolomics	HDL Cholesterol
198	Other (not selected)		LDL Cholesterol	LDL Cholesterol	23405	-0.0	23405-0.0	LDL Cholesterol	metabolomics	LDL Cholesterol
199	Other (not selected)		Omega-6 Fatty Acids to Omega-3 Fatty Acids ratio	Omega-6 Fatty Acids to Omega-3 Fatty Acids ratio	23459	-0.0	23459-0.0	Omega-6 Fatty Acids to Omega-3 Fatty Acids ratio	metabolomics	Omega-6 Fatty Acids to Omega-3 Fatty Acids ratio
200	Other (not selected)		Phospholipids in HDL	Phospholipids in HDL	23414	-0.0	23414-0.0	Phospholipids in HDL	metabolomics	Phospholipids in HDL
201	Other (not selected)		Phospholipids in LDL	Phospholipids in LDL	23413	-0.0	23413-0.0	Phospholipids in LDL	metabolomics	Phospholipids in LDL
202	Other (not selected)		Phospholipids in VLDL	Phospholipids in VLDL	23412	-0.0	23412-0.0	Phospholipids in VLDL	metabolomics	Phospholipids in VLDL
203	Other (not selected)		Phospholipids to Total Lipids in Chylomicrons and Extremely Large VLDL percentage	Phospholipids to Total Lipids in Chylomicrons and Extremely Large VLDL percentage	23579	-0.0	23579-0.0	Phospholipids to Total Lipids in Chylomicrons and Extremely Large VLDL percentage	metabolomics	Phospholipids to Total Lipids in Chylomicrons and Extremely Large VLDL percentage
204	Other (not selected)		Phospholipids to Total Lipids in IDL percentage	Phospholipids to Total Lipids in IDL percentage	23609	-0.0	23609-0.0	Phospholipids to Total Lipids in IDL percentage	metabolomics	Phospholipids to Total Lipids in IDL percentage
205	Other (not selected)		Phospholipids to Total Lipids in Large HDL percentage	Phospholipids to Total Lipids in Large HDL percentage	23634	-0.0	23634-0.0	Phospholipids to Total Lipids in Large HDL percentage	metabolomics	Phospholipids to Total Lipids in Large HDL percentage
206	Other (not selected)		Phospholipids to Total Lipids in Large LDL percentage	Phospholipids to Total Lipids in Large LDL percentage	23614	-0.0	23614-0.0	Phospholipids to Total Lipids in Large LDL percentage	metabolomics	Phospholipids to Total Lipids in Large LDL percentage
207	Other (not selected)		Phospholipids to Total Lipids in Large VLDL percentage	Phospholipids to Total Lipids in Large VLDL percentage	23589	-0.0	23589-0.0	Phospholipids to Total Lipids in Large VLDL percentage	metabolomics	Phospholipids to Total Lipids in Large VLDL percentage
208	Other (not selected)		Phospholipids to Total Lipids in Medium HDL percentage	Phospholipids to Total Lipids in Medium HDL percentage	23639	-0.0	23639-0.0	Phospholipids to Total Lipids in Medium HDL percentage	metabolomics	Phospholipids to Total Lipids in Medium HDL percentage
209	Other (not selected)		Phospholipids to Total Lipids in Medium LDL percentage	Phospholipids to Total Lipids in Medium LDL percentage	23619	-0.0	23619-0.0	Phospholipids to Total Lipids in Medium LDL percentage	metabolomics	Phospholipids to Total Lipids in Medium LDL percentage
210	Other (not selected)		Phospholipids to Total Lipids in Medium VLDL percentage	Phospholipids to Total Lipids in Medium VLDL percentage	23594	-0.0	23594-0.0	Phospholipids to Total Lipids in Medium VLDL percentage	metabolomics	Phospholipids to Total Lipids in Medium VLDL percentage
211	Other (not selected)		Phospholipids to Total Lipids in Small HDL percentage	Phospholipids to Total Lipids in Small HDL percentage	23644	-0.0	23644-0.0	Phospholipids to Total Lipids in Small HDL percentage	metabolomics	Phospholipids to Total Lipids in Small HDL percentage
212	Other (not selected)		Phospholipids to Total Lipids in Small LDL percentage	Phospholipids to Total Lipids in Small LDL percentage	23624	-0.0	23624-0.0	Phospholipids to Total Lipids in Small LDL percentage	metabolomics	Phospholipids to Total Lipids in Small LDL percentage
213	Other (not selected)		Phospholipids to Total Lipids in Small VLDL percentage	Phospholipids to Total Lipids in Small VLDL percentage	23599	-0.0	23599-0.0	Phospholipids to Total Lipids in Small VLDL percentage	metabolomics	Phospholipids to Total Lipids in Small VLDL percentage
214	Other (not selected)		Phospholipids to Total Lipids in Very Large HDL percentage	Phospholipids to Total Lipids in Very Large HDL percentage	23629	-0.0	23629-0.0	Phospholipids to Total Lipids in Very Large HDL percentage	metabolomics	Phospholipids to Total Lipids in Very Large HDL percentage
215	Other (not selected)		Phospholipids to Total Lipids in Very Large VLDL percentage	Phospholipids to Total Lipids in Very Large VLDL percentage	23584	-0.0	23584-0.0	Phospholipids to Total Lipids in Very Large VLDL percentage	metabolomics	Phospholipids to Total Lipids in Very Large VLDL percentage
216	Other (not selected)		Phospholipids to Total Lipids in Very Small VLDL percentage	Phospholipids to Total Lipids in Very Small VLDL percentage	23604	-0.0	23604-0.0	Phospholipids to Total Lipids in Very Small VLDL percentage	metabolomics	Phospholipids to Total Lipids in Very Small VLDL percentage
217	Other (not selected)		Polyunsaturated Fatty Acids to Monounsaturated Fatty Acids ratio	Polyunsaturated Fatty Acids to Monounsaturated Fatty Acids ratio	23458	-0.0	23458-0.0	Polyunsaturated Fatty Acids to Monounsaturated Fatty Acids ratio	metabolomics	Polyunsaturated Fatty Acids to Monounsaturated Fatty Acids ratio
218	Other (not selected)		Remnant Cholesterol (Non-HDL, Non-LDL -Cholesterol)	Remnant Cholesterol (Non-HDL, Non-LDL -Cholesterol)	23402	-0.0	23402-0.0	Remnant Cholesterol (Non-HDL, Non-LDL -Cholesterol)	metabolomics	Remnant Cholesterol (Non-HDL, Non-LDL -Cholesterol)
219	Other (not selected)		Total Cholesterol	Total Cholesterol	23400	-0.0	23400-0.0	Total Cholesterol	metabolomics	Total Cholesterol
220	Other (not selected)		Total Cholesterol Minus HDL-C	Total Cholesterol Minus HDL-C	23401	-0.0	23401-0.0	Total Cholesterol Minus HDL-C	metabolomics	Total Cholesterol Minus HDL-C
221	Other (not selected)		Total Concentration of Branched-Chain Amino Acids (Leucine + Isoleucine + Valine)	Total Concentration of Branched-Chain Amino Acids (Leucine + Isoleucine + Valine)	23464	-0.0	23464-0.0	Total Concentration of Branched-Chain Amino Acids (Leucine + Isoleucine + Valine)	metabolomics	Total Concentration of Branched-Chain Amino Acids (Leucine + Isoleucine + Valine)
222	Other (not selected)		Total Concentration of Lipoprotein Particles	Total Concentration of Lipoprotein Particles	23427	-0.0	23427-0.0	Total Concentration of Lipoprotein Particles	metabolomics	Total Concentration of Lipoprotein Particles
223	Other (not selected)		Total Esterified Cholesterol	Total Esterified Cholesterol	23415	-0.0	23415-0.0	Total Esterified Cholesterol	metabolomics	Total Esterified Cholesterol
224	Other (not selected)		Total Free Cholesterol	Total Free Cholesterol	23419	-0.0	23419-0.0	Total Free Cholesterol	metabolomics	Total Free Cholesterol
225	Other (not selected)		Total Lipids in HDL	Total Lipids in HDL	23426	-0.0	23426-0.0	Total Lipids in HDL	metabolomics	Total Lipids in HDL
226	Other (not selected)		Total Lipids in LDL	Total Lipids in LDL	23425	-0.0	23425-0.0	Total Lipids in LDL	metabolomics	Total Lipids in LDL
227	Other (not selected)		Total Lipids in Lipoprotein Particles	Total Lipids in Lipoprotein Particles	23423	-0.0	23423-0.0	Total Lipids in Lipoprotein Particles	metabolomics	Total Lipids in Lipoprotein Particles
228	Other (not selected)		Total Lipids in VLDL	Total Lipids in VLDL	23424	-0.0	23424-0.0	Total Lipids in VLDL	metabolomics	Total Lipids in VLDL
229	Other (not selected)		Total Phospholipids in Lipoprotein Particles	Total Phospholipids in Lipoprotein Particles	23411	-0.0	23411-0.0	Total Phospholipids in Lipoprotein Particles	metabolomics	Total Phospholipids in Lipoprotein Particles
230	Other (not selected)		Total Triglycerides	Total Triglycerides	23407	-0.0	23407-0.0	Total Triglycerides	metabolomics	Total Triglycerides
231	Other (not selected)		Triglycerides in HDL	Triglycerides in HDL	23410	-0.0	23410-0.0	Triglycerides in HDL	metabolomics	Triglycerides in HDL
232	Other (not selected)		Triglycerides in LDL	Triglycerides in LDL	23409	-0.0	23409-0.0	Triglycerides in LDL	metabolomics	Triglycerides in LDL
233	Other (not selected)		Triglycerides in VLDL	Triglycerides in VLDL	23408	-0.0	23408-0.0	Triglycerides in VLDL	metabolomics	Triglycerides in VLDL
234	Other (not selected)		Triglycerides to Phosphoglycerides ratio	Triglycerides to Phosphoglycerides ratio	23435	-0.0	23435-0.0	Triglycerides to Phosphoglycerides ratio	metabolomics	Triglycerides to Phosphoglycerides ratio
235	Other (not selected)		Triglycerides to Total Lipids in Chylomicrons and Extremely Large VLDL percentage	Triglycerides to Total Lipids in Chylomicrons and Extremely Large VLDL percentage	23583	-0.0	23583-0.0	Triglycerides to Total Lipids in Chylomicrons and Extremely Large VLDL percentage	metabolomics	Triglycerides to Total Lipids in Chylomicrons and Extremely Large VLDL percentage
236	Other (not selected)		Triglycerides to Total Lipids in IDL percentage	Triglycerides to Total Lipids in IDL percentage	23613	-0.0	23613-0.0	Triglycerides to Total Lipids in IDL percentage	metabolomics	Triglycerides to Total Lipids in IDL percentage
237	Other (not selected)		Triglycerides to Total Lipids in Large HDL percentage	Triglycerides to Total Lipids in Large HDL percentage	23638	-0.0	23638-0.0	Triglycerides to Total Lipids in Large HDL percentage	metabolomics	Triglycerides to Total Lipids in Large HDL percentage
238	Other (not selected)		Triglycerides to Total Lipids in Large LDL percentage	Triglycerides to Total Lipids in Large LDL percentage	23618	-0.0	23618-0.0	Triglycerides to Total Lipids in Large LDL percentage	metabolomics	Triglycerides to Total Lipids in Large LDL percentage
239	Other (not selected)		Triglycerides to Total Lipids in Large VLDL percentage	Triglycerides to Total Lipids in Large VLDL percentage	23593	-0.0	23593-0.0	Triglycerides to Total Lipids in Large VLDL percentage	metabolomics	Triglycerides to Total Lipids in Large VLDL percentage
240	Other (not selected)		Triglycerides to Total Lipids in Medium HDL percentage	Triglycerides to Total Lipids in Medium HDL percentage	23643	-0.0	23643-0.0	Triglycerides to Total Lipids in Medium HDL percentage	metabolomics	Triglycerides to Total Lipids in Medium HDL percentage
241	Other (not selected)		Triglycerides to Total Lipids in Medium LDL percentage	Triglycerides to Total Lipids in Medium LDL percentage	23623	-0.0	23623-0.0	Triglycerides to Total Lipids in Medium LDL percentage	metabolomics	Triglycerides to Total Lipids in Medium LDL percentage
242	Other (not selected)		Triglycerides to Total Lipids in Medium VLDL percentage	Triglycerides to Total Lipids in Medium VLDL percentage	23598	-0.0	23598-0.0	Triglycerides to Total Lipids in Medium VLDL percentage	metabolomics	Triglycerides to Total Lipids in Medium VLDL percentage
243	Other (not selected)		Triglycerides to Total Lipids in Small HDL percentage	Triglycerides to Total Lipids in Small HDL percentage	23648	-0.0	23648-0.0	Triglycerides to Total Lipids in Small HDL percentage	metabolomics	Triglycerides to Total Lipids in Small HDL percentage
244	Other (not selected)		Triglycerides to Total Lipids in Small LDL percentage	Triglycerides to Total Lipids in Small LDL percentage	23628	-0.0	23628-0.0	Triglycerides to Total Lipids in Small LDL percentage	metabolomics	Triglycerides to Total Lipids in Small LDL percentage
245	Other (not selected)		Triglycerides to Total Lipids in Small VLDL percentage	Triglycerides to Total Lipids in Small VLDL percentage	23603	-0.0	23603-0.0	Triglycerides to Total Lipids in Small VLDL percentage	metabolomics	Triglycerides to Total Lipids in Small VLDL percentage
246	Other (not selected)		Triglycerides to Total Lipids in Very Large HDL percentage	Triglycerides to Total Lipids in Very Large HDL percentage	23633	-0.0	23633-0.0	Triglycerides to Total Lipids in Very Large HDL percentage	metabolomics	Triglycerides to Total Lipids in Very Large HDL percentage
247	Other (not selected)		Triglycerides to Total Lipids in Very Large VLDL percentage	Triglycerides to Total Lipids in Very Large VLDL percentage	23588	-0.0	23588-0.0	Triglycerides to Total Lipids in Very Large VLDL percentage	metabolomics	Triglycerides to Total Lipids in Very Large VLDL percentage
248	Other (not selected)		Triglycerides to Total Lipids in Very Small VLDL percentage	Triglycerides to Total Lipids in Very Small VLDL percentage	23608	-0.0	23608-0.0	Triglycerides to Total Lipids in Very Small VLDL percentage	metabolomics	Triglycerides to Total Lipids in Very Small VLDL percentage
249	Other (not selected)		VLDL Cholesterol	VLDL Cholesterol	23403	-0.0	23403-0.0	VLDL Cholesterol	metabolomics	VLDL Cholesterol

### Sheet: ST7 - Polymorphisms
Gene	SNPs	SNP	Allele	p	OR	CI5	CI95	Cohort	Absolute	Prevalence
TERT	rs10069690_T	rs10069690	hom	0.0015	0.47	0.29	0.75	487507	35403	0.0726
ApoE	rs429358_C	rs429358	hom	0.171	0.57	0.25	1.28	414271	9869	0.0238
ApoE	rs429358_C	rs429358	het	0.0003	0.62	0.48	0.8	414271	108323	0.2615
HSD17B13	rs72613567_TA	rs72613567	het	0.0004	0.7	0.58	0.85	486180	190254	0.3913
HSD17B13	rs72613567_TA	rs72613567	hom	0.0957	0.73	0.5	1.06	486180	35769	0.0736
TERT	rs10069690_T	rs10069690	het	0.0012	0.73	0.6	0.88	487507	187101	0.3838
MARC1	rs2642438_A	rs2642438	hom	0.0991	0.75	0.53	1.06	487365	41965	0.0861
MARC1	rs2642438_A	rs2642438	het	0.0208	0.8	0.67	0.97	487365	200227	0.4108
HLA-DQA1/DRB1	rs9272105_A	rs9272105	hom	0.1066	0.81	0.63	1.05	486980	119996	0.2464
HLA-DP	rs9277535_G	rs9277535	hom	0.3951	0.84	0.56	1.25	487432	29764	0.0611
GRIK1	rs455804_A	rs455804	hom	0.5427	0.87	0.54	1.38	487688	21909	0.0449
HLA-DP	rs3077_G	rs3077	het	0.1967	0.88	0.72	1.07	487619	146493	0.3004
HLA-DP/DQ	rs7453920_A	rs7453920	hom	0.3699	0.89	0.68	1.15	487119	96696	0.1985
HLA-DQA1/DRB1	rs9272105_A	rs9272105	het	0.3572	0.91	0.74	1.12	486980	242237	0.4974
GRIK1	rs455804_A	rs455804	het	0.6793	0.96	0.79	1.16	487688	161090	0.3303
HLA-DP	rs9277535_G	rs9277535	het	0.6604	0.96	0.8	1.15	487432	181191	0.3717
HLA-DP/DQ	rs7453920_A	rs7453920	het	0.824	0.98	0.8	1.19	487119	238350	0.4893
GCKR	rs1260326_T	rs1260326	het	0.1734	1.15	0.94	1.4	485676	229138	0.4718
HLA-DP/DQ	rs2856718_T	rs2856718	hom	0.2491	1.18	0.89	1.56	487386	61115	0.1254
GCKR	rs780094_T	rs780094	het	0.0792	1.19	0.98	1.45	487658	227852	0.4672
HLA-DP/DQ	rs2856718_T	rs2856718	het	0.0402	1.22	1.01	1.48	487386	221874	0.4552
HLA-DP	rs3077_G	rs3077	hom	0.2259	1.3	0.85	1.98	487619	20020	0.0411
GCKR	rs780094_T	rs780094	hom	0.0294	1.34	1.03	1.73	487658	70479	0.1445
PNPLA3	rs738409_G	rs738409	het	0.0027	1.34	1.11	1.62	487684	164633	0.3376
GCKR	rs1260326_T	rs1260326	hom	0.0171	1.36	1.06	1.76	485676	74043	0.1525
TM6SF2	rs58542926_T	rs58542926	het	0	1.82	1.47	2.26	486881	67079	0.1378
PNPLA3	rs738409_G	rs738409	hom	0	3.61	2.76	4.72	487684	23212	0.0476
TM6SF2	rs58542926_T	rs58542926	hom	0	7.23	4.44	11.8	486881	2665	0.0055

### Sheet: ST8 - Selfreported Diagnosis
coding	meaning	node_id	parent_id	selectable	category	ICD_Code
-1	bacterial infection	1758	1495	N	bacterial infection
1440	tuberculosis (tb)	1761	1758	Y	bacterial infection
1442	helicobacter pylori	1760	1758	Y	bacterial infection
1566	mrsa / methicillin resistant staphylococcus aureus	1759	1758	Y	bacterial infection
1572	whooping cough / pertussis	1769	1758	Y	bacterial infection
1574	diphtheria	1768	1758	Y	bacterial infection
1677	scarlet fever / scarlatina	1771	1758	Y	bacterial infection
1678	chlamydia	1772	1758	Y	bacterial infection
-1	bowel problem	1155	1073	N	bowel problem
1457	duodenal ulcer	1517	1155	Y	bowel problem
1458	diverticular disease/diverticulitis	1518	1155	Y	bowel problem
1460	rectal or colon adenoma/polyps	1520	1155	Y	bowel problem
1502	appendicitis	1565	1155	Y	bowel problem
1503	anal problem	1566	1155	Y	bowel problem
1504	anal fissure	1567	1566	Y	bowel problem
1505	haemorrhoids / piles	1568	1566	Y	bowel problem
1599	constipation	1666	1155	Y	bowel problem
1600	bowel / intestinal perforation	1667	1155	Y	bowel problem
1601	bowel / intestinal infarction	1668	1155	Y	bowel problem
1602	bowel / intestinal obstruction	1670	1155	Y	bowel problem
1603	rectal prolapse	1671	1155	Y	bowel problem
1154	irritable bowel syndrome	1175	1155	Y	bowel problem	K589
1456	malabsorption/coeliac disease	1516	1155	Y	bowel problem	K900
1459	colitis/not crohns or ulcerative colitis	1519	1155	Y	bowel problem	K529
1066	heart/cardiac problem	1082	1071	Y	cardiovascular
1067	peripheral vascular disease	1084	1071	Y	cardiovascular
1068	venous thromboembolic disease	1085	1071	Y	cardiovascular
1073	gestational hypertension/pre-eclampsia	1090	1081	Y	cardiovascular
1074	angina	1091	1082	Y	cardiovascular
1075	heart attack/myocardial infarction	1092	1082	Y	cardiovascular
1076	heart failure/pulmonary odema	1093	1082	Y	cardiovascular
1077	heart arrhythmia	1094	1082	Y	cardiovascular
1078	heart valve problem/heart murmur	1095	1082	Y	cardiovascular
1079	cardiomyopathy	1096	1082	Y	cardiovascular
1080	pericardial problem	1097	1082	Y	cardiovascular
1087	leg claudication/ intermittent claudication	1104	1084	Y	cardiovascular
1088	arterial embolism	1105	1084	Y	cardiovascular
1093	pulmonary embolism +/- dvt	1111	1085	Y	cardiovascular
1094	deep venous thrombosis (dvt)	1112	1085	Y	cardiovascular
1426	myocarditis	1481	1082	Y	cardiovascular
1471	atrial fibrillation	1532	1094	Y	cardiovascular
1479	rheumatic fever	1542	1082	Y	cardiovascular
1483	atrial flutter	1546	1094	Y	cardiovascular
1484	wolff parkinson white / wpw syndrome	1547	1094	Y	cardiovascular
1485	irregular heart beat	1548	1094	Y	cardiovascular
1486	sick sinus syndrome	1549	1094	Y	cardiovascular
1487	svt / supraventricular tachycardia	1550	1094	Y	cardiovascular
1488	mitral valve prolapse	1551	1650	Y	cardiovascular
1489	mitral stenosis	1552	1650	Y	cardiovascular
1490	aortic stenosis	1553	1652	Y	cardiovascular
1492	aortic aneurysm	1555	1084	Y	cardiovascular
1493	other venous/lymphatic disease	1556	1071	Y	cardiovascular
1494	varicose veins	1557	1556	Y	cardiovascular
1495	lymphoedema	1558	1556	Y	cardiovascular
1584	mitral valve disease	1650	1095	Y	cardiovascular
1585	mitral regurgitation / incompetence	1651	1650	Y	cardiovascular
1586	aortic valve disease	1652	1095	Y	cardiovascular
1587	aortic regurgitation / incompetence	1653	1652	Y	cardiovascular
1588	hypertrophic cardiomyopathy (hcm / hocm)	1654	1096	Y	cardiovascular
1589	pericarditis	1655	1097	Y	cardiovascular
1590	pericardial effusion	1656	1097	Y	cardiovascular
1591	aortic aneurysm rupture	1657	1555	Y	cardiovascular
1592	aortic dissection	1658	1555	Y	cardiovascular
1593	varicose ulcer	1659	1556	Y	cardiovascular
-1	cardiovascular	1071	0	N	cardiovascular
1473	high cholesterol	1536	1071	Y	cardiovascular	E780
-1	cerebrovascular disease	1083	1071	N	cerebrovascular disease
1081	stroke	1098	1083	Y	cerebrovascular disease
1082	transient ischaemic attack (tia)	1099	1083	Y	cerebrovascular disease
1083	subdural haemorrhage/haematoma	1100	1083	Y	cerebrovascular disease
1086	subarachnoid haemorrhage	1103	1098	Y	cerebrovascular disease
1425	cerebral aneurysm	1480	1083	Y	cerebrovascular disease
1491	brain haemorrhage	1554	1098	Y	cerebrovascular disease
1583	ischaemic stroke	1649	1098	Y	cerebrovascular disease
-1	dermatology	1510	1078	N	dermatology
1344	stevens johnson syndrome	1386	1513	Y	dermatology
1345	pemphigoid/pemphigus	1387	1513	Y	dermatology
1452	eczema/dermatitis	1511	1510	Y	dermatology
1453	psoriasis	1512	1510	Y	dermatology
1454	blistering/desquamating skin disorder	1513	1510	Y	dermatology
1455	chronic skin ulcers	1514	1510	Y	dermatology
1548	acne/acne vulgaris	1611	1510	Y	dermatology
1549	lichen planus	1612	1510	Y	dermatology
1550	lichen sclerosis	1613	1510	Y	dermatology
1625	cellulitis	1693	1510	Y	dermatology
1660	rosacea	1734	1510	Y	dermatology
1661	vitiligo	1735	1510	Y	dermatology
1667	alopecia / hair loss	1741	1510	Y	dermatology
1680	bowen's disease	1776	1510	Y	dermatology
1221	gestational diabetes	1246	1245	Y	endocrine/diabetes
1224	thyroid problem (not cancer)	1249	1075	Y	endocrine/diabetes
1225	hyperthyroidism/thyrotoxicosis	1250	1249	Y	endocrine/diabetes
1226	hypothyroidism/myxoedema	1251	1249	Y	endocrine/diabetes
1228	thyroid radioablation therapy	1253	1249	Y	endocrine/diabetes
1229	parathyroid gland problem (not cancer)	1254	1075	Y	endocrine/diabetes
1230	parathyroid hyperplasia/adenoma	1255	1254	Y	endocrine/diabetes
1232	disorder of adrenal gland	1257	1075	Y	endocrine/diabetes
1233	adrenal tumour	1258	1257	Y	endocrine/diabetes
1234	adrenocortical insufficiency/addison's disease	1259	1257	Y	endocrine/diabetes
1235	hyperaldosteronism/conn's syndrome	1260	1257	Y	endocrine/diabetes
1236	phaeochromocytoma	1261	1257	Y	endocrine/diabetes
1237	disorder or pituitary gland	1262	1075	Y	endocrine/diabetes
1238	pituitary adenoma/tumour	1263	1262	Y	endocrine/diabetes
1239	cushings syndrome	1264	1075	Y	endocrine/diabetes
1428	thyroiditis	1483	1249	Y	endocrine/diabetes
1429	acromegaly	1484	1262	Y	endocrine/diabetes
1430	hypopituitarism	1485	1262	Y	endocrine/diabetes
1431	hyperprolactinaemia	1486	1262	Y	endocrine/diabetes
1432	carcinoid syndrome/tumour	1487	1075	Y	endocrine/diabetes
1521	diabetes insipidus	1584	1245	Y	endocrine/diabetes
1522	grave's disease	1585	1249	Y	endocrine/diabetes
1610	thyroid goitre	1678	1249	Y	endocrine/diabetes
1611	hyperparathyroidism	1679	1254	Y	endocrine/diabetes
1682	benign insulinoma	1778	1075	Y	endocrine/diabetes
-1	endocrine/diabetes	1075	0	N	endocrine/diabetes
-1	ent disorder/not cancer	1466	1072	N	ent disorder/not cancer
1413	nasal/sinus disorder	1467	1466	Y	ent disorder/not cancer
1414	throat or larynx disorder	1468	1466	Y	ent disorder/not cancer
1415	ear/vestibular disorder	1469	1466	Y	ent disorder/not cancer
1416	chronic sinusitis	1470	1467	Y	ent disorder/not cancer
1417	nasal polyps	1471	1467	Y	ent disorder/not cancer
1418	chronic laryngitis	1472	1468	Y	ent disorder/not cancer
1419	vocal cord polyp	1473	1468	Y	ent disorder/not cancer
1420	otosclerosis	1474	1469	Y	ent disorder/not cancer
1421	meniere's disease	1475	1469	Y	ent disorder/not cancer
1499	labyrinthitis	1562	1469	Y	ent disorder/not cancer
1500	vertigo	1563	1469	Y	ent disorder/not cancer
1597	tinnitus / tiniitis	1664	1469	Y	ent disorder/not cancer
1598	tonsiltis	1665	1468	Y	ent disorder/not cancer
-1	fracture	1695	1077	N	fracture
-1	fracture head & neck	1696	1695	N	fracture head & neck
1626	fracture skull / head	1697	1696	Y	fracture head & neck
1627	fracture jaw	1698	1696	Y	fracture head & neck
1628	fracture nose	1699	1696	Y	fracture head & neck
1629	fracture face / orbit / eye socket	1700	1696	Y	fracture head & neck
1630	fracture neck / cervical fracture	1701	1696	Y	fracture head & neck
-1	fracture pelvis & lower limb	1720	1695	N	fracture pelvis & lower limb
1647	fracture pelvis	1721	1720	Y	fracture pelvis & lower limb
1648	fracture neck of femur / hip	1722	1720	Y	fracture pelvis & lower limb
1649	fracture shaft of femur	1723	1720	Y	fracture pelvis & lower limb
1650	fracture patella / knee	1724	1720	Y	fracture pelvis & lower limb
1651	fracture lower leg / ankle	1725	1720	Y	fracture pelvis & lower limb
1652	fracture tibia	1726	1725	Y	fracture pelvis & lower limb
1653	fracture fibula	1727	1725	Y	fracture pelvis & lower limb
1654	fracture foot	1728	1720	Y	fracture pelvis & lower limb
1655	fracture metatarsal	1729	1728	Y	fracture pelvis & lower limb
1656	fracture toe	1730	1728	Y	fracture pelvis & lower limb
-1	fracture upper limb & shoulder	1702	1695	N	fracture upper limb & shoulder
1631	fracture clavicle / collar bone	1703	1702	Y	fracture upper limb & shoulder
1632	fracture shoulder / scapula	1704	1702	Y	fracture upper limb & shoulder
1633	fracture upper arm / humerus / elbow	1705	1702	Y	fracture upper limb & shoulder
1634	fracture forearm / wrist	1706	1702	Y	fracture upper limb & shoulder
1635	fracture radius	1707	1706	Y	fracture upper limb & shoulder
1636	fracture ulna	1708	1706	Y	fracture upper limb & shoulder
1637	fracture wrist / colles fracture	1709	1706	Y	fracture upper limb & shoulder
1638	fracture hand	1710	1702	Y	fracture upper limb & shoulder
1639	fracture finger	1711	1702	Y	fracture upper limb & shoulder
1640	fracture thumb	1712	1702	Y	fracture upper limb & shoulder
1134	oesophageal disorder	1153	1073	Y	gastrointestinal/abdominal
1135	stomach disorder	1154	1073	Y	gastrointestinal/abdominal
1140	oesophageal stricture	1161	1153	Y	gastrointestinal/abdominal
1400	peptic ulcer	1445	1158	Y	gastrointestinal/abdominal
1474	hiatus hernia	1537	1153	Y	gastrointestinal/abdominal
1501	pyloric stenosis	1564	1154	Y	gastrointestinal/abdominal
1509	gastroenteritis/dysentry	1572	1158	Y	gastrointestinal/abdominal
1510	dyspepsia / indigestion	1573	1158	Y	gastrointestinal/abdominal
1511	abdominal hernia	1574	1158	Y	gastrointestinal/abdominal
1512	umbilical hernia	1575	1574	Y	gastrointestinal/abdominal
1513	inguinal hernia	1576	1574	Y	gastrointestinal/abdominal
1582	hepatitis e	1646	1177	Y	gastrointestinal/abdominal
1605	femoral hernia	1673	1574	Y	gastrointestinal/abdominal
1606	incisional hernia	1674	1574	Y	gastrointestinal/abdominal
-1	gastrointestinal/abdominal	1073	0	N	gastrointestinal/abdominal
1137	other abdominal problem	1158	1073	Y	gastrointestinal/abdominal	R109
1164	pancreatic disease	1185	1156	Y	gastrointestinal/abdominal	K869
1165	pancreatitis	1186	1185	Y	gastrointestinal/abdominal	K859
1190	peritonitis	1211	1158	Y	gastrointestinal/abdominal	K659
1578	hepatitis a	1642	1177	Y	gastrointestinal/abdominal	B159
-1	gynaecology/breast	1079	0	N	gynaecology/breast
1348	gynaecological disorder (not cancer)	1390	1079	Y	gynaecology/breast
1349	ovarian cyst or cysts	1391	1614	Y	gynaecology/breast
1350	polycystic ovaries/polycystic ovarian syndrome	1392	1614	Y	gynaecology/breast
1351	uterine fibroids	1393	1615	Y	gynaecology/breast
1352	uterine polyps	1394	1615	Y	gynaecology/breast
1353	vaginal prolapse/uterine prolapse	1395	1615	Y	gynaecology/breast
1364	breast disease (not cancer)	1407	1079	Y	gynaecology/breast
1366	fibrocystic disease	1409	1407	Y	gynaecology/breast
1367	breast cysts	1410	1407	Y	gynaecology/breast
1402	endometriosis	1451	1615	Y	gynaecology/breast
1403	female infertility	1452	1390	Y	gynaecology/breast
1551	ovarian problem	1614	1390	Y	gynaecology/breast
1552	uterine problem	1615	1390	Y	gynaecology/breast
1553	cervical problem	1616	1390	Y	gynaecology/breast
1554	cervical intra-epithelial neoplasia (cin) / precancerous cells cervix	1617	1616	Y	gynaecology/breast
1555	cervical polyps	1618	1616	Y	gynaecology/breast
1556	menorrhagia (unknown cause)	1619	1390	Y	gynaecology/breast
1557	pelvic inflammatory disease/ pid	1620	1390	Y	gynaecology/breast
1560	breast fibroadenoma	1624	1407	Y	gynaecology/breast
1662	cervical erosion	1736	1616	Y	gynaecology/breast
1663	abnormal smear (cervix)	1737	1617	Y	gynaecology/breast
1664	dysmenorrhoea / dysmenorrhea	1738	1390	Y	gynaecology/breast
1665	menopausal symptoms / menopause	1739	1390	Y	gynaecology/breast
1666	benign breast lump	1740	1407	Y	gynaecology/breast
1681	hydatiform mole	1777	1391	Y	gynaecology/breast
-1	haematology	1502	1078	N	haematology
1328	haemophilia	1367	1503	Y	haematology
1330	iron deficiency anaemia	1369	1504	Y	haematology
1331	pernicious anaemia	1370	1504	Y	haematology
1332	aplastic anaemia	1371	1504	Y	haematology
1339	sickle cell disease	1378	1509	Y	haematology
1340	thalassaemia	1379	1509	Y	haematology
1438	polycythaemia vera	1493	1507	Y	haematology
1447	pancytopenia	1505	1502	Y	haematology
1448	neutropenia/lymphopenia	1506	1502	Y	haematology
1449	myeloproliferative disorder	1507	1502	Y	haematology
1450	monoclonal gammopathy/not myeloma	1508	1502	Y	haematology
1451	hereditary/genetic haematological disorder	1509	1502	Y	haematology
1546	essential thrombocytosis	1609	1503	Y	haematology
1658	myelofibrosis	1732	1507	Y	haematology
1445	clotting disorder/excessive bleeding	1503	1502	Y	haematology	D689
1446	anaemia	1504	1502	Y	haematology	D649
-1	haematology/dermatology	1078	0	N	haematology/dermatology
-1	immunological/systemic disorders	1080	0	N	immunological/systemic disorders
1371	sarcoidosis	1414	1080	Y	immunological/systemic disorders
1372	vasculitis	1415	1416	Y	immunological/systemic disorders
1373	connective tissue disorder	1416	1080	Y	immunological/systemic disorders
1374	allergy/hypersensitivity/anaphylaxis	1417	1080	Y	immunological/systemic disorders
1376	giant cell/temporal arteritis	1419	1415	Y	immunological/systemic disorders
1377	polymyalgia rheumatica	1420	1415	Y	immunological/systemic disorders
1378	wegners granulmatosis	1421	1415	Y	immunological/systemic disorders
1379	microscopic polyarteritis	1422	1415	Y	immunological/systemic disorders
1380	polyartertis nodosa	1423	1415	Y	immunological/systemic disorders
1381	systemic lupus erythematosis/sle	1424	1416	Y	immunological/systemic disorders
1382	sjogren's syndrome/sicca syndrome	1425	1416	Y	immunological/systemic disorders
1383	dermatopolymyositis	1426	1416	Y	immunological/systemic disorders
1384	scleroderma/systemic sclerosis	1427	1416	Y	immunological/systemic disorders
1385	allergy or anaphylactic reaction to food	1428	1417	Y	immunological/systemic disorders
1386	allergy or anaphylactic reaction to drug	1429	1417	Y	immunological/systemic disorders
1387	hayfever/allergic rhinitis	1430	1417	Y	immunological/systemic disorders
1480	dermatomyositis	1543	1426	Y	immunological/systemic disorders
1481	polymyositis	1544	1426	Y	immunological/systemic disorders
1482	chronic fatigue syndrome	1545	1080	Y	immunological/systemic disorders
1561	raynaud's phenomenon/disease	1625	1416	Y	immunological/systemic disorders
1562	food intolerance	1626	1417	Y	immunological/systemic disorders
1563	urticaria	1627	1417	Y	immunological/systemic disorders
1564	antiphospholipid syndrome	1628	1080	Y	immunological/systemic disorders
1668	allergy to house dust mite	1742	1417	Y	immunological/systemic disorders
1669	contact dermatitis	1743	1417	Y	immunological/systemic disorders
1670	allergy to elastoplast	1744	1743	Y	immunological/systemic disorders
1671	allergy to nickel	1745	1743	Y	immunological/systemic disorders
-1	infections	1495	0	N	infections
-1	musculoskeletal/trauma	1077	0	N	musculoskeletal/trauma
1293	bone disorder	1319	1077	Y	musculoskeletal/trauma
1294	back problem	1320	1077	Y	musculoskeletal/trauma
1295	joint disorder	1321	1077	Y	musculoskeletal/trauma
1297	muscle/soft tissue problem	1323	1077	Y	musculoskeletal/trauma
1308	osteomyelitis	1347	1319	Y	musculoskeletal/trauma
1309	osteoporosis	1348	1319	Y	musculoskeletal/trauma
1310	paget's disease	1349	1319	Y	musculoskeletal/trauma
1311	spine arthritis/spondylitis	1350	1320	Y	musculoskeletal/trauma
1312	prolapsed disc/slipped disc	1351	1595	Y	musculoskeletal/trauma
1313	ankylosing spondylitis	1352	1320	Y	musculoskeletal/trauma
1322	myositis/myopathy	1361	1323	Y	musculoskeletal/trauma
1406	muscle or soft tissue injuries	1457	1323	Y	musculoskeletal/trauma
1407	burns	1458	1077	Y	musculoskeletal/trauma
1464	rheumatoid arthritis	1524	1321	Y	musculoskeletal/trauma
1465	osteoarthritis	1525	1321	Y	musculoskeletal/trauma
1466	gout	1526	1321	Y	musculoskeletal/trauma
1467	other joint disorder	1527	1321	Y	musculoskeletal/trauma
1476	sciatica	1539	1320	Y	musculoskeletal/trauma
1477	psoriatic arthropathy	1540	1321	Y	musculoskeletal/trauma
1478	cervical spondylosis	1541	1608	Y	musculoskeletal/trauma
1532	disc problem	1595	1320	Y	musculoskeletal/trauma
1533	disc degeneration	1596	1595	Y	musculoskeletal/trauma
1534	back pain	1597	1320	Y	musculoskeletal/trauma
1535	scoliosis	1598	1320	Y	musculoskeletal/trauma
1536	spinal stenosis	1599	1320	Y	musculoskeletal/trauma
1537	joint pain	1600	1527	Y	musculoskeletal/trauma
1538	arthritis (nos)	1601	1321	Y	musculoskeletal/trauma
1540	plantar fascitis	1603	1323	Y	musculoskeletal/trauma
1541	carpal tunnel syndrome	1604	1323	Y	musculoskeletal/trauma
1542	fibromyalgia	1605	1323	Y	musculoskeletal/trauma
1544	dupuytren's contracture	1607	1323	Y	musculoskeletal/trauma
1545	neck problem/injury	1608	1077	Y	musculoskeletal/trauma
1617	osteopenia	1685	1319	Y	musculoskeletal/trauma
1618	soft tissue inflammation	1686	1323	Y	musculoskeletal/trauma
1619	tendonitis / tendinitis / tenosynovitis	1687	1686	Y	musculoskeletal/trauma
1620	bursitis	1688	1686	Y	musculoskeletal/trauma
1621	synovitis	1689	1686	Y	musculoskeletal/trauma
1622	epicondylitis	1690	1686	Y	musculoskeletal/trauma
1623	tennis elbow / lateral epicondylitis	1691	1690	Y	musculoskeletal/trauma
1624	housemaid's knee (prepatellar bursitis)	1692	1688	Y	musculoskeletal/trauma
-1	neurology	1265	1076	N	neurology
1244	infection of nervous system	1270	1265	Y	neurology
1245	brain abscess/intracranial abscess	1271	1270	Y	neurology
1246	encephalitis	1272	1270	Y	neurology
1247	meningitis	1273	1270	Y	neurology
1248	spinal abscess	1274	1270	Y	neurology
1249	cranial nerve problem/palsy	1275	1265	Y	neurology
1250	bell's palsy/facial nerve palsy	1276	1275	Y	neurology
1251	spinal cord disorder	1277	1265	Y	neurology
1252	paraplegia	1278	1277	Y	neurology
1254	peripheral nerve disorder	1280	1265	Y	neurology
1255	peripheral neuropathy	1281	1280	Y	neurology
1256	acute infective polyneuritis/guillain-barre syndrome	1282	1280	Y	neurology
1257	trapped nerve/compressed nerve	1283	1280	Y	neurology
1258	chronic/degenerative neurological problem	1284	1265	Y	neurology
1259	motor neurone disease	1285	1284	Y	neurology
1260	myasthenia gravis	1286	1284	Y	neurology
1261	multiple sclerosis	1287	1284	Y	neurology
1262	parkinsons disease	1288	1284	Y	neurology
1263	dementia/alzheimers/cognitive impairment	1289	1284	Y	neurology
1264	epilepsy	1290	1265	Y	neurology
1265	migraine	1291	1265	Y	neurology
1397	other demyelinating disease (not multiple sclerosis)	1442	1284	Y	neurology
1433	cerebral palsy	1488	1265	Y	neurology
1434	other neurological problem	1489	1265	Y	neurology
1436	headaches (not migraine)	1491	1489	Y	neurology
1437	myasthenia gravis	1492	1489	Y	neurology
1468	diabetic neuropathy/ulcers	1528	1280	Y	neurology
1523	trigemminal neuralgia	1586	1275	Y	neurology
1524	spina bifida	1587	1277	Y	neurology
1525	benign / essential tremor	1588	1489	Y	neurology
1526	polio / poliomyelitis	1589	1489	Y	neurology
1659	meningioma / benign meningeal tumour	1733	1489	Y	neurology
1683	benign neuroma	1779	1489	Y	neurology
-1	neurology/eye/psychiatry	1076	0	N	neurology/eye/psychiatry
1240	neurological injury/trauma	1266	1076	Y	neurology/eye/psychiatry
1242	eye/eyelid problem	1268	1076	Y	neurology/eye/psychiatry
1243	psychological/psychiatric problem	1269	1076	Y	neurology/eye/psychiatry
1266	head injury	1292	1266	Y	neurology/eye/psychiatry
1267	spinal injury	1293	1266	Y	neurology/eye/psychiatry
1274	eye infection	1300	1268	Y	neurology/eye/psychiatry
1275	retinal problem	1301	1268	Y	neurology/eye/psychiatry
1276	diabetic eye disease	1302	1268	Y	neurology/eye/psychiatry
1277	glaucoma	1303	1268	Y	neurology/eye/psychiatry
1278	cataract	1304	1268	Y	neurology/eye/psychiatry
1279	eye trauma	1305	1268	Y	neurology/eye/psychiatry
1281	retinal detachment	1307	1301	Y	neurology/eye/psychiatry
1282	retinal artery/vein occlusion	1308	1301	Y	neurology/eye/psychiatry
1286	depression	1312	1269	Y	neurology/eye/psychiatry
1287	anxiety/panic attacks	1313	1269	Y	neurology/eye/psychiatry
1288	nervous breakdown	1314	1269	Y	neurology/eye/psychiatry
1289	schizophrenia	1315	1269	Y	neurology/eye/psychiatry
1290	deliberate self-harm/suicide attempt	1316	1269	Y	neurology/eye/psychiatry
1291	mania/bipolar disorder/manic depression	1317	1269	Y	neurology/eye/psychiatry
1394	peripheral nerve injury	1438	1266	Y	neurology/eye/psychiatry
1435	optic neuritis	1490	1268	Y	neurology/eye/psychiatry
1469	post-traumatic stress disorder	1530	1269	Y	neurology/eye/psychiatry
1470	anorexia/bulimia/other eating disorder	1531	1269	Y	neurology/eye/psychiatry
1527	retinitis pigmentosa	1590	1301	Y	neurology/eye/psychiatry
1528	macular degeneration	1591	1301	Y	neurology/eye/psychiatry
1529	dry eyes	1592	1268	Y	neurology/eye/psychiatry
1530	iritis	1593	1268	Y	neurology/eye/psychiatry
1531	post-natal depression	1594	1312	Y	neurology/eye/psychiatry
1613	blepharitis / eyelid infection	1681	1268	Y	neurology/eye/psychiatry
1614	stress	1682	1269	Y	neurology/eye/psychiatry
1615	obsessive compulsive disorder (ocd)	1683	1269	Y	neurology/eye/psychiatry
1616	insomnia	1684	1269	Y	neurology/eye/psychiatry
-1	obstetric problem	1621	1079	N	obstetric problem
1558	ectopic pregnancy	1622	1621	Y	obstetric problem
1559	miscarriage	1623	1621	Y	obstetric problem
-1	other fractures	1713	1695	N	other fractures
1644	fracture rib	1717	1713	Y	other fractures
1645	fracture sternum	1718	1713	Y	other fractures
1646	fracture vertebra / crush fracture / vertebral collapse	1719	1713	Y	other fractures
-1	other urological problem (male)	1231	1074	N	other urological problem (male)
1207	prostate problem (not cancer)	1232	1231	Y	other urological problem (male)
1210	scrotal problem (not cancer)	1235	1231	Y	other urological problem (male)
1214	testicular problems (not cancer)	1239	1231	Y	other urological problem (male)
1396	enlarged prostate	1441	1232	Y	other urological problem (male)
1404	male infertility	1453	1231	Y	other urological problem (male)
1516	bph / benign prostatic hypertrophy	1579	1232	Y	other urological problem (male)
1517	prostatitis	1580	1232	Y	other urological problem (male)
1518	erectile dysfunction / impotence	1581	1231	Y	other urological problem (male)
1679	undescended testicle	1773	1231	Y	other urological problem (male)
-1	renal/urology	1074	0	N	renal/urology
1196	urinary tract infection/kidney infection	1217	1074	Y	renal/urology
1197	kidney stone/ureter stone/bladder stone	1218	1074	Y	renal/urology
1200	ureteric obstruction/hydronephrosis	1221	1074	Y	renal/urology
1201	bladder problem (not cancer)	1222	1074	Y	renal/urology
1202	urinary frequency / incontinence	1223	1222	Y	renal/urology
1405	other renal/kidney problem	1454	1074	Y	renal/urology
1427	polycystic kidney	1482	1454	Y	renal/urology
1514	cystitis	1577	1217	Y	renal/urology
1515	pyelonephritis	1578	1217	Y	renal/urology
1519	kidney nephropathy	1582	1454	Y	renal/urology
1520	iga nephropathy	1583	1582	Y	renal/urology
1607	diabetic nephropathy	1675	1582	Y	renal/urology
1608	nephritis	1676	1454	Y	renal/urology
1609	glomerulnephritis	1677	1676	Y	renal/urology
-1	respiratory/ent	1072	0	N	respiratory/ent
1111	asthma	1130	1072	Y	respiratory/ent
1112	chronic obstructive airways disease/copd	1131	1072	Y	respiratory/ent
1113	emphysema/chronic bronchitis	1132	1072	Y	respiratory/ent
1114	bronchiectasis	1133	1072	Y	respiratory/ent
1115	interstitial lung disease	1134	1072	Y	respiratory/ent
1117	other respiratory problems	1136	1072	Y	respiratory/ent
1120	asbestosis	1139	1134	Y	respiratory/ent
1121	pulmonary fibrosis	1140	1134	Y	respiratory/ent
1122	fibrosing alveolitis/unspecified alveolitis	1141	1134	Y	respiratory/ent
1124	respiratory failure	1143	1136	Y	respiratory/ent
1125	pleurisy	1144	1136	Y	respiratory/ent
1126	spontaneous pneumothorax/recurrent pneumothorax	1145	1560	Y	respiratory/ent
1398	pneumonia	1443	1660	Y	respiratory/ent
1411	lung abscess	1464	1660	Y	respiratory/ent
1412	bronchitis	1465	1132	Y	respiratory/ent
1472	emphysema	1534	1132	Y	respiratory/ent
1497	pneumothorax	1560	1136	Y	respiratory/ent
1498	empyema	1561	1660	Y	respiratory/ent
1594	respiratory infection	1660	1072	Y	respiratory/ent
1595	pleural plaques (not known asbestosis)	1662	1136	Y	respiratory/ent
1123	sleep apnoea	1142	1136	Y	respiratory/ent	G473
-1	substance abuse/dependency	1460	1269	N	substance abuse/dependency
1409	opioid dependency	1462	1460	Y	substance abuse/dependency	F112
1410	other substance abuse/dependency	1463	1460	Y	substance abuse/dependency	F192
-1	tropical & travel-related infections	1762	1495	N	tropical & travel-related infections
1441	malaria	1763	1762	Y	tropical & travel-related infections	B509
1577	typhoid fever	1766	1762	Y	tropical & travel-related infections	A010
1675	giardia / giardiasis	1767	1762	Y	tropical & travel-related infections	A071
-1	viral infection	1747	1495	N	viral infection
1567	infectious mononucleosis / glandular fever / epstein barr virus (ebv)	1756	1747	Y	viral infection
1568	measles / morbillivirus	1750	1747	Y	viral infection
1569	mumps / epidemic parotitis	1757	1747	Y	viral infection
1570	rubella / german measles	1751	1747	Y	viral infection
1571	chickenpox	1753	1752	Y	viral infection
1573	shingles	1754	1752	Y	viral infection
1575	herpes simplex	1755	1747	Y	viral infection
1674	varicella zoster virus	1752	1747	Y	viral infection
1439	hiv/aids	1748	1747	Y	viral infection	B24
99999	unclassifiable	99999	0	N
1461	inflammatory bowel disease	1521	1155	Y	bowel problem	K519
1462	crohns disease	1522	1521	Y	bowel problem	K509
1463	ulcerative colitis	1523	1521	Y	bowel problem	K519
1065	hypertension	1081	1071	Y	cardiovascular	I10
1072	essential hypertension	1089	1081	Y	cardiovascular	I10
1220	diabetes	1245	1075	Y	endocrine/diabetes	E149
1222	type 1 diabetes	1247	1245	Y	endocrine/diabetes	E109
1223	type 2 diabetes	1248	1245	Y	endocrine/diabetes	E119
1138	gastro-oesophageal reflux (gord) / gastric reflux	1159	1153	Y	gastrointestinal/abdominal	K219
1139	oesophagitis/barretts oesophagus	1160	1153	Y	gastrointestinal/abdominal	K227
1141	oesophageal varices	1162	1153	Y	gastrointestinal/abdominal	I859
1142	gastric/stomach ulcers	1163	1154	Y	gastrointestinal/abdominal	K259
1143	gastritis/gastric erosions	1164	1154	Y	gastrointestinal/abdominal	K297
1162	cholelithiasis/gall stones	1183	1182	Y	gastrointestinal/abdominal	K802
1163	cholecystitis	1184	1182	Y	gastrointestinal/abdominal	K819
1136	liver/biliary/pancreas problem	1156	1073	Y	gastrointestinal/abdominal	K769
1155	hepatitis	1176	1156	Y	gastrointestinal/abdominal	B199
1156	infective/viral hepatitis	1177	1176	Y	gastrointestinal/abdominal	B199
1157	non-infective hepatitis	1178	1176	Y	gastrointestinal/abdominal	K759
1158	liver failure/cirrhosis	1179	1156	Y	gastrointestinal/abdominal	K746
1159	bile duct disease	1180	1156	Y	gastrointestinal/abdominal	K839
1160	bile duct obstruction/ascending cholangitis	1181	1180	Y	gastrointestinal/abdominal	K831
1161	gall bladder disease	1182	1156	Y	gastrointestinal/abdominal	K829
1191	gastrointestinal bleeding	1212	1158	Y	gastrointestinal/abdominal	K922
1475	sclerosing cholangitis	1538	1180	Y	gastrointestinal/abdominal	K830
1506	primary biliary cirrhosis	1569	1179	Y	gastrointestinal/abdominal	K743
1507	haemochromatosis	1570	1156	Y	gastrointestinal/abdominal	E831
1508	jaundice (unknown cause)	1571	1156	Y	gastrointestinal/abdominal	R17
1579	hepatitis b	1643	1177	Y	gastrointestinal/abdominal	B181
1580	hepatitis c	1644	1177	Y	gastrointestinal/abdominal	B182
1581	hepatitis d	1645	1177	Y	gastrointestinal/abdominal	B170
1604	alcoholic liver disease / alcoholic cirrhosis	1672	1179	Y	gastrointestinal/abdominal	K709
1327	low platelets/platelet disorder	1366	1503	Y	haematology	D696
1657	septicaemia / sepsis	1731	1495	Y	infections	A419
1192	renal/kidney failure	1213	1074	Y	renal/urology	N179
1193	renal failure requiring dialysis	1214	1213	Y	renal/urology	N186
1194	renal failure not requiring dialysis	1215	1213	Y	renal/urology	N189
1496	alpha-1 antitrypsin deficiency	1559	1132	Y	respiratory/ent	E880
1596	pleural effusion	1663	1136	Y	respiratory/ent	J90
1408	alcohol dependency	1461	1460	Y	substance abuse/dependency	F102
1443	schistosomiasis/bilharzia	1764	1762	Y	tropical & travel-related infections	B659
1576	dengue fever	1765	1762	Y	tropical & travel-related infections	A91
1676	yellow fever	1770	1762	Y	tropical & travel-related infections	A959

### Sheet: ST9 - At-risk Subsets
Constellation	HCC Cases	Patients at risk	Ratio [%]
Cirrhosis	120	3137	3.82531
CLD (= Cirrhosis, Viral Hepatitis, CLD)	184	11842	1.55379
CLD + Other diseases	224	38534	0.581305
CLD+ Other+ Stomach disease	278	81000	0.34321
CLD + Other + HTN	398	172581	0.230616
CLD + other +HTN+Stomach disease	418	198030	0.211079
All	538	502309	0.107105
Elevated Liver Enzymes Alone	358	96884	0.369514
Elevated LE + CLD	400	103824	0.385267
* Subsets in Bold are used in the manuscript

### Sheet: ST10 - Center splits
Fold	Centers	Cases of HCC	Sum
1	Leeds, Reading, Birmingham, Stockport	105	410
2	Liverpool, Sheffield, Middlesbrough, Cheadle	84
3	Hounslow, Nottingham, Barts, Wrexham	79
4	Bristol, Stoke, Oxford	74
5	Bury, Croydon, Manchester	68
Held-Out test set	Glasgow, Edinburgh, Cardiff, Swansea, Newcastle	128	128

### Sheet: ST11 Cases per center
UKB Assessment Center	N per center	HCC cases	Ratio (%)
Barts	12568	17	0.135264
Birmingham	25486	18	0.070627
Bristol	42993	35	0.0814086
Bury	28302	33	0.1166
Cardiff	17872	19	0.106312
Croydon	27355	22	0.0804241
Edinburgh	17193	27	0.157041
Glasgow	18641	43	0.230674
Hounslow	28854	38	0.131698
Leeds	44180	55	0.124491
Liverpool	32796	39	0.118917
Manchester	13936	13	0.0932836
Middlesbrough	21279	18	0.0845904
Newcastle	36989	38	0.102733
Nottingham	33863	24	0.0708738
Oxford	14054	15	0.106731
Reading	29393	28	0.0952608
Sheffield	30379	27	0.0888772
Stockport	3792	4	0.105485
Stoke	19420	24	0.123584
Swansea	2279	1	0.0438789
Wrexham	649	0	0
Mean	22830.6	24.4545	0.103125

### Sheet: ST12 Mapping UKB AOU 
column	max_aou	max_ukb	mean_aou	mean_ukb	median_aou	median_ukb	min_aou	min_ukb	Unit_ukb	Unit_aou	source_df	adjust_unit	upper_limit	lower_limit
Alanine aminotransferase	312.0000	495.1900	24.4526	23.5466	21.0000	20.9100	3.0000	3.0100	U/L	U/L	df_blood	x
Albumin	6.4000	59.8000	4.0410	45.2100	4.1000	45.2100	1.3000	17.3800	g/L	g/dL	df_blood	x*10
Alkaline phosphatase	4166.5000	1416.7000	79.9473	83.6699	74.0000	82.2000	10.0000	8.0000	U/L	U/L	df_blood	x
Apolipoprotein A	3.2700	2.5000	1.4602	1.5377	1.4600	1.5377	0.0600	0.4190	g/L	mg/ml	df_blood	x
Apolipoprotein B	2.7100	2.0000	0.8952	1.0320	0.8950	1.0320	0.2500	0.4000	g/L	mg/ml	df_blood	x
Aspartate aminotransferase	251.0000	947.2000	23.7368	26.2304	21.0000	24.9000	4.0000	3.3000	U/L	U/L	df_blood	x
Basophill (%)	2.8000	8.0669	0.5615	0.5659	0.5500	0.4500	0.0000	0.0000	%	%	df_blood	x
Basophill count	22.0000	3.0300	0.4097	0.0341	0.0200	0.0200	0.0000	0.0000	x 10^9 cells/L	1000/µl	df_blood	x
Calcium	11.7000	3.6110	9.2610	2.3799	9.3000	2.3799	6.5000	1.0500	mmol/L	mg/dl	df_blood	x/4
Cholesterol	359.0000	15.4600	180.9636	5.6924	181.0000	5.6924	17.0000	0.6010	mmol/L	mg/dL	df_blood	x / 38.67
C-reactive protein	86.5000	79.9600	6.6677	2.5988	4.5500	1.4700	0.0000	0.0800	mg/L	mg/L	df_blood	x
Creatinine	47.2000	1499.3000	0.9828	72.3077	0.8400	71.7000	0.0600	10.7000	μmol/L	mg/dL	df_blood	x*88.4
Cystatin C	8.0000	7.4870	1.3535	0.9075	1.3500	0.8980	0.0000	0.2950	mg/L	mg/L	df_blood	x
Direct bilirubin	4.4000	70.0600	0.1400	1.8336	0.1000	1.8200	0.0000	1.0000	μmol/L	md/dl	df_blood	x *17
Eosinophill (%)	12.3000	100.0000	2.2253	2.5725	2.0000	2.2000	0.0000	0.0000	%	%	df_blood	x
Eosinophill count	29.0000	9.6000	0.2178	0.1749	0.1050	0.1500	0.0000	0.0000	x 10^9 cells/L	1000/µl	df_blood	x
Erythrocyte distribution width	25.2000	38.9600	13.8728	13.4933	13.5500	13.4000	10.5000	2.2800	%	fL	df_blood	x
Erythrocytes	7.4200	7.9110	4.3856	4.5169	4.4150	4.5169	1.0000	0.0060	x 10^12 cells/L	1000000/µl	df_blood	x
Gamma glutamyltransferase	683.0000	1184.9000	32.1672	37.3911	28.0000	27.7000	2.0000	5.0000	U/L	U/L	df_blood	x
Glucose	372.0000	36.8130	106.6077	5.1250	98.0000	5.0410	0.0001	0.9950	mmol/L	mg/dl	df_blood	x*0.0555
Haematocrit	60.1000	72.4800	39.0448	41.0853	39.4000	41.0853	16.7000	0.0500	%	L/L	df_blood	x
Haemoglobin	20.3000	22.2700	13.0108	14.1749	13.1500	14.1749	4.0000	0.0900	g/dL	g/L	df_blood	x
HbA1c	13.5000	96.6000	5.9484	36.1182	5.7000	35.6000	0.0000	15.0000	mmol/mol	%	df_blood	(x - 2.15) / 10.929
HDL cholesterol	121.0000	4.4010	53.0255	1.4480	51.0000	1.4480	2.0000	0.2190	mmol/L	mg/dL	df_blood	x/38.67
IGF-1	749.0000	126.7660	133.7027	21.3989	133.5000	21.3989	10.0000	1.4450	nmol/L	ng/ml	df_blood	x*0.131
Immature reticulocyte fraction	74.0000	1.0000	12.6895	0.2908	12.6000	0.2908	0.0000	0.0000	Ratio	%	df_blood	x/100
LDL direct	249.0000	9.7970	101.8537	3.5564	101.0000	3.5564	2.0000	0.2660	mmol/L	mg/dl	df_blood	x / 38.67
Leukocyte count	237.5500	389.7000	7.3267	6.8850	6.9100	6.7600	0.0000	0.0000	x 10^9 cells/L	1000/µl	df_blood	x
Lipoprotein A	297.0000	189.0000	20.1774	44.6439	20.0000	43.0800	0.0000	3.8000	nmol/L	mg/dL	df_blood	x*2.5
Lymphocyte (%)	77.0000	98.7000	26.7436	28.9130	26.7000	28.9130	0.0000	0.0000	%	%	df_blood	x
Lymphocyte count	156.0000	196.4100	1.8541	1.9660	1.7600	1.9000	0.0000	0.0000	x 10^9 cells/L	1000/µl	df_blood	x
MCH	40.5000	95.6700	29.8069	31.4510	30.0000	31.4510	18.0000	0.0000	pg	pg	df_blood	x
MCHC	37.9000	97.3000	33.2910	34.5128	33.4000	34.5000	26.3500	16.1000	g/dL	g/dL	df_blood	x
MCV	116.1000	160.3000	89.3719	91.1202	89.7500	91.1202	59.8000	52.1000	fL	fL	df_blood	x
Mean platelet volume	15.3000	16.5000	9.5120	9.3329	9.5000	9.2900	5.5000	5.7300	fL	fL	df_blood	x
Monocyte count	128.0000	113.3900	0.5950	0.4760	0.5200	0.4700	0.0000	0.0000	x 10^9 cells/L	1000/µl	df_blood	x
Monocyte percentage	24.0000	96.9000	7.8877	7.0645	7.8000	6.9900	0.0000	0.0000	%	%	df_blood	x
Neutrophill count	42.9600	76.4200	4.6868	4.2278	4.2700	4.1000	0.0000	0.0000	x 10^9 cells/L	%	df_blood	x
Neutrophill percentage	99.0000	97.7000	61.0051	60.8805	61.0000	60.8805	4.4000	0.0000	%	1000/µl	df_blood	x
Nucleated red blood cell (%)	7.4000	81.9700	0.0302	0.0352	0.0000	0.0000	0.0000	0.0000	%	mmol/L	df_blood	x
Nucleated red blood cell count	1.0000	6.9000	0.0044	0.0022	0.0000	0.0000	0.0000	0.0000	x 10^9 cells/L	10^9/L	df_blood	x
Phosphate	8.1000	4.7020	3.3299	1.1593	3.3000	1.1593	0.0000	0.3690	mmol/L	mg/dl	df_blood	x*0.323
Platelet count	649.0000	1821.0000	244.5495	252.9928	240.0000	251.4000	0.0000	0.3000	x 10^9 cells/L	1000/µl	df_blood	x
Reticulocyte (%)	19.1000	90.9090	1.6432	1.3503	1.6000	1.3000	0.0300	0.0000	%	%	df_blood	x
Reticulocyte count	550.0000	2.4330	51.8690	0.0610	51.7000	0.0590	0.0000	0.0000	x 10^12 cells/L	1000/µl	df_blood	x/1000
SHBG	199.0000	241.9200	38.5968	51.6268	38.2500	50.8000	2.4000	0.3900	nmol/L	nmol/L	df_blood	x
Testosterone	5114.0000	54.3420	277.2227	6.5581	275.0000	6.5581	0.0000	0.3500	nmol/L	ng/dl	df_blood	x*0.0347
Total bilirubin	5.6000	144.5200	0.5562	9.1251	0.5000	8.3400	0.0000	1.0800	μmol/L	mg/dl	df_blood	x*17.1
Total protein	8.2000	117.3600	7.1000	72.5103	7.1000	72.5103	6.1000	36.2700	g/L	g/dl	df_blood	x * 10
Triglycerides	6129.5000	11.2780	122.3731	1.7476	107.0000	1.5570	18.0000	0.2310	mmol/L	mg/dl	df_blood	x*0.0113
Urate	13.5000	1067.5000	5.2568	309.2136	5.2000	309.2136	0.0000	89.1000	μmol/L	mg/dl	df_blood	x*59.48
Urea	37.0000	41.8300	15.0042	5.4036	15.0000	5.3700	3.0000	0.8100	mmol/L	mg/dl	df_blood	x*0.357
Vitamin D	97.0000	340.0000	32.8319	48.6137	32.5000	48.6137	0.0000	10.0000	nmol/L	ng/ml	df_blood	x*2.496
AGE	103.1485	73.0000	55.9202	56.5304	58.0698	58.0000	17.6071	37.0000	years	years	df_covariates	x	100	0
Alk_g_d	80.0000	97.8286	4.4953	10.1690	0.6904	6.4000	0.0000	0.0000	g/d	g/d	df_covariates	x	100	0
Bloodpressure_dia	159.0000	147.5000	77.5661	82.2047	77.0000	82.0000	1.0000	32.0000	mmHg	mmHg	df_covariates	x	150	30
Bloodpressure_sys	237.0000	268.0000	126.9474	137.7312	125.5000	136.0000	2.0000	65.0000	mmHg	mmHg	df_covariates	x	250	50
BMI	116.9000	74.6837	30.3964	27.4363	29.0000	26.7484	11.4000	12.1212	kg/m²	kg/m²	df_covariates	x	100	10
MultipleDeprivationIndex	0.5756	90.0489	0.3134	17.2277	0.3002	12.7600	0.1495	0.6100	NA	NA	df_covariates	x
Pack years	123.7500	117.0000	6.2996	8.2879	0.0000	0.0000	0.0000	0.0000	years	years	df_covariates	x	120	0
Standing height	223.5000	209.0000	167.4005	168.4416	166.8000	168.0000	96.2000	75.0000	cm	cm	df_covariates	x	250	50
Waist circumference	254.0000	197.0000	98.1892	90.3108	97.0500	90.0000	8.2500	20.0000	cm	cm	df_covariates	x	250	20
Weight	249.5000	197.7000	85.3105	78.0465	81.8000	76.4000	31.0000	30.0000	kg	kg	df_covariates	x	250	30

### Sheet: ST13 ICD UKB
Characteristic	Female					Male
	Overall	HCC	No HCC	p-value2	q-value3	Overall	HCC	No HCC	p-value2	q-value3
	N = 2732451	n = 1301	n = 2731151			N = 2290281	n = 4081	n = 2286201
AATD	124 (<0.1%)	0 (0%)	124 (<0.1%)	>0.9	>0.9	110 (<0.1%)	4 (1.0%)	106 (<0.1%)	<0.001	<0.001
Acute renal failure	1,396 (0.5%)	3 (2.3%)	1,393 (0.5%)	0.024	>0.9	2,592 (1.1%)	17 (4.2%)	2,575 (1.1%)	<0.001	<0.001
Alcoholic cirrhosis	78 (<0.1%)	4 (3.1%)	74 (<0.1%)	<0.001	<0.001	281 (0.1%)	26 (6.4%)	255 (0.1%)	<0.001	<0.001
Alcoholic liver disease	167 (<0.1%)	3 (2.3%)	164 (<0.1%)	<0.001	<0.001	660 (0.3%)	28 (6.9%)	632 (0.3%)	<0.001	<0.001
Alcoholism	1,128 (0.4%)	4 (3.1%)	1,124 (0.4%)	<0.001	0.002	3,658 (1.6%)	45 (11%)	3,613 (1.6%)	<0.001	<0.001
Anemia	7,672 (2.8%)	12 (9.2%)	7,660 (2.8%)	<0.001	0.001	5,053 (2.2%)	31 (7.6%)	5,022 (2.2%)	<0.001	<0.001
Arterial hypertension	72,404 (26%)	63 (48%)	72,341 (26%)	<0.001	<0.001	80,225 (35%)	253 (62%)	79,972 (35%)	<0.001	<0.001
Ascites	818 (0.3%)	7 (5.4%)	811 (0.3%)	<0.001	<0.001	725 (0.3%)	34 (8.3%)	691 (0.3%)	<0.001	<0.001
Autoimmune hepatitis	129 (<0.1%)	3 (2.3%)	126 (<0.1%)	<0.001	<0.001	28 (<0.1%)	1 (0.2%)	27 (<0.1%)	0.044	>0.9
Biliary cirrhosis	48 (<0.1%)	1 (0.8%)	47 (<0.1%)	0.002	0.071	15 (<0.1%)	2 (0.5%)	13 (<0.1%)	<0.001	<0.001
Biliary Tract diseases	12,671 (4.6%)	25 (19%)	12,646 (4.6%)	<0.001	<0.001	4,634 (2.0%)	26 (6.4%)	4,608 (2.0%)	<0.001	<0.001
Cholangitis	190 (<0.1%)	4 (3.1%)	186 (<0.1%)	<0.001	<0.001	267 (0.1%)	7 (1.7%)	260 (0.1%)	<0.001	<0.001
Chronic Hepatitis B	83 (<0.1%)	0 (0%)	83 (<0.1%)	>0.9	>0.9	161 (<0.1%)	5 (1.2%)	156 (<0.1%)	<0.001	<0.001
Chronic Hepatitis C	150 (<0.1%)	7 (5.4%)	143 (<0.1%)	<0.001	<0.001	291 (0.1%)	27 (6.6%)	264 (0.1%)	<0.001	<0.001
Chronic kidney disease	2,139 (0.8%)	5 (3.8%)	2,134 (0.8%)	<0.001	0.024	3,009 (1.3%)	13 (3.2%)	2,996 (1.3%)	0.002	0.085
Colorectal cancer	1,899 (0.7%)	0 (0%)	1,899 (0.7%)	0.7	>0.9	2,592 (1.1%)	7 (1.7%)	2,585 (1.1%)	0.4	>0.9
Dengue Fever	11 (<0.1%)	0 (0%)	11 (<0.1%)	>0.9	>0.9	15 (<0.1%)	0 (0%)	15 (<0.1%)	>0.9	>0.9
DM	9,585 (3.5%)	27 (21%)	9,558 (3.5%)	<0.001	<0.001	14,711 (6.4%)	132 (32%)	14,579 (6.4%)	<0.001	<0.001
Esophageal cancer	168 (<0.1%)	1 (0.8%)	167 (<0.1%)	0.14	>0.9	510 (0.2%)	0 (0%)	510 (0.2%)	0.7	>0.9
Fibrosis and sclerosis	49 (<0.1%)	1 (0.8%)	48 (<0.1%)	0.002	0.081	79 (<0.1%)	4 (1.0%)	75 (<0.1%)	<0.001	<0.001
Gastric cancer	154 (<0.1%)	0 (0%)	154 (<0.1%)	>0.9	>0.9	373 (0.2%)	3 (0.7%)	370 (0.2%)	0.024	>0.9
Granulomatous hepatitis	10 (<0.1%)	0 (0%)	10 (<0.1%)	>0.9	>0.9	14 (<0.1%)	0 (0%)	14 (<0.1%)	>0.9	>0.9
Hemochromatosis	217 (<0.1%)	0 (0%)	217 (<0.1%)	>0.9	>0.9	491 (0.2%)	21 (5.1%)	470 (0.2%)	<0.001	<0.001
Hepatorenal Syndrome	12 (<0.1%)	1 (0.8%)	11 (<0.1%)	<0.001	<0.001	36 (<0.1%)	1 (0.2%)	35 (<0.1%)	0.085	>0.9
HSM	237 (<0.1%)	6 (4.6%)	231 (<0.1%)	<0.001	<0.001	420 (0.2%)	14 (3.4%)	406 (0.2%)	<0.001	<0.001
IBD	3,347 (1.2%)	6 (4.6%)	3,341 (1.2%)	0.002	0.082	3,043 (1.3%)	9 (2.2%)	3,034 (1.3%)	0.2	>0.9
Inflammatory liver disease	371 (0.1%)	5 (3.8%)	366 (0.1%)	<0.001	<0.001	334 (0.1%)	6 (1.5%)	328 (0.1%)	<0.001	<0.001
Jaundice	599 (0.2%)	3 (2.3%)	596 (0.2%)	<0.001	0.001	756 (0.3%)	13 (3.2%)	743 (0.3%)	<0.001	<0.001
Liver cirrhosis	324 (0.1%)	20 (15%)	304 (0.1%)	<0.001	<0.001	454 (0.2%)	66 (16%)	388 (0.2%)	<0.001	<0.001
Liver disease	715 (0.3%)	10 (7.7%)	705 (0.3%)	<0.001	<0.001	736 (0.3%)	27 (6.6%)	709 (0.3%)	<0.001	<0.001
NAFLD	753 (0.3%)	3 (2.3%)	750 (0.3%)	<0.001	0.015	842 (0.4%)	21 (5.1%)	821 (0.4%)	<0.001	<0.001
NASH	66 (<0.1%)	4 (3.1%)	62 (<0.1%)	<0.001	<0.001	75 (<0.1%)	11 (2.7%)	64 (<0.1%)	<0.001	<0.001
Oesophageal varices	180 (<0.1%)	7 (5.4%)	173 (<0.1%)	<0.001	<0.001	333 (0.1%)	36 (8.8%)	297 (0.1%)	<0.001	<0.001
Pancreatic cancer	263 (<0.1%)	2 (1.5%)	261 (<0.1%)	<0.001	0.005	270 (0.1%)	1 (0.2%)	269 (0.1%)	>0.9	>0.9
Pleural effusion	2,269 (0.8%)	4 (3.1%)	2,265 (0.8%)	0.019	0.9	2,857 (1.2%)	14 (3.4%)	2,843 (1.2%)	<0.001	0.008
Primary biliary cirrhosis	219 (<0.1%)	6 (4.6%)	213 (<0.1%)	<0.001	<0.001	40 (<0.1%)	5 (1.2%)	35 (<0.1%)	<0.001	<0.001
Reactive hepatitis	3 (<0.1%)	0 (0%)	3 (<0.1%)	>0.9	>0.9	1 (<0.1%)	0 (0%)	1 (<0.1%)	>0.9	>0.9
Schistosomiasis	18 (<0.1%)	0 (0%)	18 (<0.1%)	>0.9	>0.9	26 (<0.1%)	0 (0%)	26 (<0.1%)	>0.9	>0.9
Secondary biliary cirrhosis	5 (<0.1%)	1 (0.8%)	4 (<0.1%)	<0.001	<0.001	1 (<0.1%)	0 (0%)	1 (<0.1%)	>0.9	>0.9
Sepsis	1,831 (0.7%)	6 (4.6%)	1,825 (0.7%)	<0.001	<0.001	2,026 (0.9%)	11 (2.7%)	2,015 (0.9%)	<0.001	0.012
Small intestine cancer	78 (<0.1%)	1 (0.8%)	77 (<0.1%)	0.016	0.7	100 (<0.1%)	1 (0.2%)	99 (<0.1%)	0.4	>0.9
Stomach disorders	27,750 (10%)	31 (24%)	27,719 (10%)	<0.001	<0.001	23,630 (10%)	96 (24%)	23,534 (10%)	<0.001	<0.001
Thrombopenia	772 (0.3%)	3 (2.3%)	769 (0.3%)	<0.001	0.019	778 (0.3%)	18 (4.4%)	760 (0.3%)	<0.001	<0.001
Variceal bleeding	36 (<0.1%)	3 (2.3%)	33 (<0.1%)	<0.001	<0.001	64 (<0.1%)	6 (1.5%)	58 (<0.1%)	<0.001	<0.001
Yellow Fever	5 (<0.1%)	0 (0%)	5 (<0.1%)	>0.9	>0.9	6 (<0.1%)	0 (0%)	6 (<0.1%)	>0.9	>0.9
1 n (%)
2 Pearson’s Chi-squared test
3 Bonferroni correction for multiple testing

### Sheet: ST14 ICD AOU 
Characteristic	Female					Male
	Overall	HCC	No HCC	p-value2	q-value3	Overall	HCC	No HCC	p-value2	q-value3
	N = 787101	n = 1791	n = 785311			N = 481861	n = 2661	n = 479201
AATD	1,747 (2.2%)	28 (16%)	1,719 (2.2%)	<0.001	<0.001	1,184 (2.5%)	26 (9.8%)	1,158 (2.4%)	<0.001	<0.001
Acute renal failure	7,809 (9.9%)	74 (41%)	7,735 (9.8%)	<0.001	<0.001	8,771 (18%)	113 (42%)	8,658 (18%)	<0.001	<0.001
Alcoholic cirrhosis	365 (0.5%)	43 (24%)	322 (0.4%)	<0.001	<0.001	775 (1.6%)	94 (35%)	681 (1.4%)	<0.001	<0.001
Alcoholic liver disease	559 (0.7%)	<20	545 (0.7%)	<0.001	<0.001	810 (1.7%)	29 (11%)	781 (1.6%)	<0.001	<0.001
Alcoholism	3,611 (4.6%)	41 (23%)	3,570 (4.5%)	<0.001	<0.001	6,017 (12%)	87 (33%)	5,930 (12%)	<0.001	<0.001
Anemia	19,956 (25%)	91 (51%)	19,865 (25%)	<0.001	<0.001	11,804 (24%)	125 (47%)	11,679 (24%)	<0.001	<0.001
Arterial hypertension	39,961 (51%)	142 (79%)	39,819 (51%)	<0.001	<0.001	30,803 (64%)	224 (84%)	30,579 (64%)	<0.001	<0.001
Ascites	22 (<0.1%)	<20	21 (<0.1%)	0.044	>0.9	30 (<0.1%)	<20	26 (<0.1%)	<0.001	<0.001
Autoimmune hepatitis	251 (0.3%)	<20	240 (0.3%)	<0.001	<0.001	84 (0.2%)	<20	81 (0.2%)	0.003	0.12
Biliary cirrhosis	94 (0.1%)	<20	90 (0.1%)	<0.001	<0.001	39 (<0.1%)	<20	30 (<0.1%)	<0.001	<0.001
Biliary Tract diseases	6,369 (8.1%)	83 (46%)	6,286 (8.0%)	<0.001	<0.001	3,409 (7.1%)	101 (38%)	3,308 (6.9%)	<0.001	<0.001
Cholangitis	265 (0.3%)	<20	256 (0.3%)	<0.001	<0.001	258 (0.5%)	<20	240 (0.5%)	<0.001	<0.001
Chronic Hepatitis B	258 (0.3%)	<20	246 (0.3%)	<0.001	<0.001	378 (0.8%)	33 (12%)	345 (0.7%)	<0.001	<0.001
Chronic Hepatitis C	1,497 (1.9%)	71 (40%)	1,426 (1.8%)	<0.001	<0.001	2,049 (4.3%)	128 (48%)	1,921 (4.0%)	<0.001	<0.001
Chronic kidney disease	8,788 (11%)	58 (32%)	8,730 (11%)	<0.001	<0.001	9,291 (19%)	95 (36%)	9,196 (19%)	<0.001	<0.001
Colorectal cancer	875 (1.1%)	<20	865 (1.1%)	<0.001	<0.001	687 (1.4%)	<20	678 (1.4%)	0.015	0.6
Dengue Fever	<20	<20	<20	>0.9	>0.9
0						48,186 (100%)	266 (100%)	47,920 (100%)
Diabetes mellitus	21,829 (28%)	99 (55%)	21,730 (28%)	<0.001	<0.001	16,285 (34%)	139 (52%)	16,146 (34%)	<0.001	<0.001
Esophageal cancer	66 (<0.1%)	<20	65 (<0.1%)	0.4	>0.9	171 (0.4%)	<20	168 (0.4%)	0.11	>0.9
Fibrosis and sclerosis	458 (0.6%)	<20	446 (0.6%)	<0.001	<0.001	386 (0.8%)	24 (9.0%)	362 (0.8%)	<0.001	<0.001
Gastric cancer	124 (0.2%)	<20	123 (0.2%)	0.7	>0.9	131 (0.3%)	<20	129 (0.3%)	0.4	>0.9
Granulomatous hepatitis	31 (<0.1%)	<20	31 (<0.1%)	>0.9	>0.9	21 (<0.1%)	<20	21 (<0.1%)	>0.9	>0.9
Hemochromatosis	547 (0.7%)	<20	542 (0.7%)	0.003	0.15	443 (0.9%)	<20	429 (0.9%)	<0.001	<0.001
Hepatobiliary cancer	303 (0.4%)	179 (100%)	124 (0.2%)	<0.001	<0.001	361 (0.7%)	266 (100%)	95 (0.2%)	<0.001	<0.001
Hepatorenal Syndrome	73 (<0.1%)	<20	62 (<0.1%)	<0.001	<0.001	123 (0.3%)	20 (7.5%)	103 (0.2%)	<0.001	<0.001
HSM	3,517 (4.5%)	92 (51%)	3,425 (4.4%)	<0.001	<0.001	2,459 (5.1%)	142 (53%)	2,317 (4.8%)	<0.001	<0.001
IBD	2,232 (2.8%)	<20	2,226 (2.8%)	0.8	>0.9	1,437 (3.0%)	<20	1,426 (3.0%)	0.4	>0.9
Inflammatory liver disease	593 (0.8%)	<20	581 (0.7%)	<0.001	<0.001	427 (0.9%)	<20	410 (0.9%)	<0.001	<0.001
Jaundice	812 (1.0%)	<20	796 (1.0%)	<0.001	<0.001	926 (1.9%)	33 (12%)	893 (1.9%)	<0.001	<0.001
Liver cirrhosis	1,659 (2.1%)	130 (73%)	1,529 (1.9%)	<0.001	<0.001	1,914 (4.0%)	210 (79%)	1,704 (3.6%)	<0.001	<0.001
Liver disease	3,034 (3.9%)	122 (68%)	2,912 (3.7%)	<0.001	<0.001	1,939 (4.0%)	143 (54%)	1,796 (3.7%)	<0.001	<0.001
NAFLD	7,950 (10%)	64 (36%)	7,886 (10%)	<0.001	<0.001	4,797 (10.0%)	63 (24%)	4,734 (9.9%)	<0.001	<0.001
NASH	1,299 (1.7%)	47 (26%)	1,252 (1.6%)	<0.001	<0.001	847 (1.8%)	53 (20%)	794 (1.7%)	<0.001	<0.001
Oesophageal varices
0	78,710 (100%)	179 (100%)	78,531 (100%)			48,186 (100%)	266 (100%)	47,920 (100%)
Pancreatic cancer	280 (0.4%)	<20	275 (0.4%)	<0.001	<0.001	272 (0.6%)	<20	265 (0.6%)	<0.001	0.002
Pleural effusion	4,065 (5.2%)	53 (30%)	4,012 (5.1%)	<0.001	<0.001	3,845 (8.0%)	73 (27%)	3,772 (7.9%)	<0.001	<0.001
Primary biliary cirrhosis	191 (0.2%)	<20	185 (0.2%)	<0.001	<0.001	41 (<0.1%)	<20	41 (<0.1%)	>0.9	>0.9
Reactive hepatitis	<20	<20	<20	>0.9	>0.9	<20	<20	<20	0.004	0.2
Schistosomiasis	<20	<20	<20	>0.9	>0.9	<20	<20	<20	>0.9	>0.9
Secondary biliary cirrhosis	22 (<0.1%)	<20	20 (<0.1%)	<0.001	<0.001	<20	<20	<20	<0.001	<0.001
Sepsis	5,303 (6.7%)	51 (28%)	5,252 (6.7%)	<0.001	<0.001	4,708 (9.8%)	59 (22%)	4,649 (9.7%)	<0.001	<0.001
Small intestine cancer	69 (<0.1%)	<20	68 (<0.1%)	0.4	>0.9	59 (0.1%)	<20	58 (0.1%)	0.8	>0.9
Stomach disorders	33,476 (43%)	117 (65%)	33,359 (42%)	<0.001	<0.001	18,156 (38%)	151 (57%)	18,005 (38%)	<0.001	<0.001
Thrombopenia	3,617 (4.6%)	66 (37%)	3,551 (4.5%)	<0.001	<0.001	4,036 (8.4%)	106 (40%)	3,930 (8.2%)	<0.001	<0.001
Variceal bleeding	408 (0.5%)	56 (31%)	352 (0.4%)	<0.001	<0.001	564 (1.2%)	102 (38%)	462 (1.0%)	<0.001	<0.001
Yellow Fever
0	78,710 (100%)	179 (100%)	78,531 (100%)			48,186 (100%)	266 (100%)	47,920 (100%)
1 n (%)
2 Pearson’s Chi-squared test
3 Bonferroni correction for multiple testing

### Sheet: ST15 Blood UKB
Characteristic	Female					Male
	Overall	HCC	No HCC	p-value2	q-value3	Overall	HCC	No HCC	p-value2	q-value3
	N = 2732451	n = 1301	n = 2731151			N = 2290281	n = 4081	n = 2286201
Alanine aminotransferase	20.5 (±11.8)	35.5 (±35.6)	20.5 (±11.8)	<0.001	<0.001	27.2 (±14.8)	48.8 (±35.2)	27.2 (±14.7)	<0.001	<0.001
Albumin	45.0 (±2.4)	43.8 (±3.3)	45.0 (±2.4)	<0.001	0.004	45.5 (±2.4)	44.2 (±3.0)	45.5 (±2.4)	<0.001	<0.001
Alkaline phosphatase	84.8 (±26.6)	123.6 (±87.3)	84.8 (±26.5)	<0.001	<0.001	82.3 (±24.2)	99.8 (±46.9)	82.3 (±24.1)	<0.001	<0.001
Apolipoprotein A	1.6 (±0.2)	1.6 (±0.3)	1.6 (±0.2)	0.2	>0.9	1.4 (±0.2)	1.4 (±0.2)	1.4 (±0.2)	0.007	0.4
Apolipoprotein B	1.0 (±0.2)	1.0 (±0.2)	1.0 (±0.2)	0.004	0.2	1.0 (±0.2)	0.9 (±0.2)	1.0 (±0.2)	<0.001	<0.001
Aspartate aminotransferase	24.6 (±9.3)	43.0 (±38.5)	24.6 (±9.2)	<0.001	<0.001	28.1 (±11.1)	50.4 (±32.7)	28.1 (±11.0)	<0.001	<0.001
Basophill (%)	0.6 (±0.6)	0.6 (±0.5)	0.6 (±0.6)	>0.9	>0.9	0.5 (±0.5)	0.6 (±0.7)	0.5 (±0.5)	0.067	>0.9
Basophill count	0.0 (±0.1)	0.0 (±0.0)	0.0 (±0.1)	0.8	>0.9	0.0 (±0.0)	0.0 (±0.1)	0.0 (±0.0)	0.13	>0.9
C-reactive protein	2.7 (±4.2)	4.5 (±5.9)	2.7 (±4.2)	<0.001	0.029	2.5 (±4.2)	3.4 (±4.4)	2.5 (±4.2)	<0.001	<0.001
Calcium	2.4 (±0.1)	2.4 (±0.1)	2.4 (±0.1)	0.2	>0.9	2.4 (±0.1)	2.4 (±0.1)	2.4 (±0.1)	0.8	>0.9
Cholesterol	5.9 (±1.1)	5.5 (±1.2)	5.9 (±1.1)	<0.001	0.049	5.5 (±1.1)	4.8 (±1.1)	5.5 (±1.1)	<0.001	<0.001
Creatinine	64.9 (±13.4)	64.6 (±11.4)	64.9 (±13.4)	0.8	>0.9	81.1 (±18.6)	78.9 (±17.4)	81.1 (±18.7)	0.010	0.6
Cystatin C	0.9 (±0.2)	1.0 (±0.2)	0.9 (±0.2)	<0.001	<0.001	0.9 (±0.2)	1.0 (±0.2)	0.9 (±0.2)	<0.001	<0.001
Direct bilirubin	1.7 (±0.6)	2.2 (±1.7)	1.7 (±0.6)	0.002	0.13	2.0 (±0.9)	2.7 (±1.6)	2.0 (±0.9)	<0.001	<0.001
Eosinophill (%)	2.4 (±1.7)	2.5 (±2.0)	2.4 (±1.7)	0.6	>0.9	2.8 (±1.9)	2.9 (±1.9)	2.8 (±1.9)	0.044	>0.9
Eosinophill count	0.2 (±0.1)	0.2 (±0.1)	0.2 (±0.1)	0.5	>0.9	0.2 (±0.1)	0.2 (±0.1)	0.2 (±0.1)	0.007	0.4
Erythrocyte distribution width	13.5 (±1.0)	13.8 (±1.4)	13.5 (±1.0)	0.038	>0.9	13.5 (±0.9)	13.7 (±1.1)	13.5 (±0.9)	<0.001	0.005
Erythrocytes	4.3 (±0.3)	4.4 (±0.4)	4.3 (±0.3)	0.3	>0.9	4.7 (±0.4)	4.6 (±0.4)	4.7 (±0.4)	<0.001	<0.001
Gamma glutamyltransferase	30.8 (±32.5)	97.1 (±128.8)	30.7 (±32.4)	<0.001	<0.001	45.3 (±47.4)	167.2 (±194.4)	45.0 (±46.4)	<0.001	<0.001
Glucose	5.1 (±1.0)	5.5 (±1.8)	5.1 (±1.0)	0.007	0.4	5.2 (±1.3)	6.4 (±3.0)	5.2 (±1.3)	<0.001	<0.001
Haematocrit	39.3 (±2.8)	39.9 (±3.4)	39.3 (±2.8)	0.051	>0.9	43.2 (±3.0)	43.2 (±3.6)	43.2 (±3.0)	0.8	>0.9
Haemoglobin	13.5 (±1.0)	13.7 (±1.2)	13.5 (±1.0)	0.10	>0.9	15.0 (±1.0)	15.0 (±1.3)	15.0 (±1.0)	0.7	>0.9
HbA1c	35.8 (±5.6)	39.3 (±9.7)	35.8 (±5.6)	<0.001	0.005	36.5 (±7.1)	42.3 (±13.0)	36.5 (±7.1)	<0.001	<0.001
HDL cholesterol	1.6 (±0.4)	1.5 (±0.4)	1.6 (±0.4)	0.072	>0.9	1.3 (±0.3)	1.2 (±0.3)	1.3 (±0.3)	<0.001	<0.001
High light scatter reticulocyte (%)	0.4 (±0.3)	0.4 (±0.2)	0.4 (±0.3)	0.012	0.7	0.4 (±0.3)	0.5 (±0.2)	0.4 (±0.3)	<0.001	<0.001
High light scatter reticulocyte count	0.0 (±0.0)	0.0 (±0.0)	0.0 (±0.0)	0.007	0.4	0.0 (±0.0)	0.0 (±0.0)	0.0 (±0.0)	<0.001	<0.001
IGF-1	21.0 (±5.6)	16.2 (±6.1)	21.0 (±5.6)	<0.001	<0.001	21.9 (±5.4)	14.5 (±6.6)	21.9 (±5.3)	<0.001	<0.001
Immature reticulocyte fraction	0.3 (±0.1)	0.3 (±0.1)	0.3 (±0.1)	0.2	>0.9	0.3 (±0.1)	0.3 (±0.1)	0.3 (±0.1)	<0.001	<0.001
LDL direct	3.6 (±0.8)	3.4 (±0.9)	3.6 (±0.8)	0.005	0.3	3.5 (±0.8)	3.0 (±0.8)	3.5 (±0.8)	<0.001	<0.001
Leukocyte count	6.9 (±2.0)	6.9 (±2.2)	6.9 (±2.0)	0.8	>0.9	6.9 (±2.1)	7.1 (±2.0)	6.9 (±2.1)	0.030	>0.9
Lipoprotein A	45.1 (±42.7)	43.5 (±43.6)	45.1 (±42.7)	0.7	>0.9	44.1 (±42.4)	40.2 (±34.7)	44.1 (±42.4)	0.023	>0.9
Lymphocyte (%)	29.7 (±7.2)	28.8 (±7.2)	29.7 (±7.2)	0.12	>0.9	27.9 (±7.3)	27.6 (±8.2)	27.9 (±7.3)	0.5	>0.9
Lymphocyte count	2.0 (±1.0)	2.0 (±0.7)	2.0 (±1.0)	0.3	>0.9	1.9 (±1.3)	2.0 (±1.2)	1.9 (±1.3)	0.2	>0.9
MCH	31.3 (±1.9)	31.4 (±2.4)	31.3 (±1.9)	0.4	>0.9	31.7 (±1.8)	32.7 (±2.1)	31.7 (±1.8)	<0.001	<0.001
MCHC	34.4 (±1.1)	34.3 (±1.0)	34.4 (±1.1)	0.4	>0.9	34.6 (±1.0)	34.7 (±0.9)	34.6 (±1.0)	0.063	>0.9
MCV	90.9 (±4.6)	91.5 (±5.7)	90.9 (±4.6)	0.2	>0.9	91.4 (±4.4)	94.1 (±5.4)	91.4 (±4.4)	<0.001	<0.001
Mean platelet volume	9.4 (±1.1)	9.8 (±1.2)	9.4 (±1.1)	<0.001	0.014	9.3 (±1.1)	9.8 (±1.2)	9.3 (±1.1)	<0.001	<0.001
Mean reticulocyte volume	105.6 (±7.6)	106.7 (±8.2)	105.6 (±7.6)	0.12	>0.9	106.3 (±7.6)	109.3 (±8.3)	106.3 (±7.6)	<0.001	<0.001
Monocyte count	0.4 (±0.3)	0.5 (±0.2)	0.4 (±0.3)	0.077	>0.9	0.5 (±0.2)	0.6 (±0.3)	0.5 (±0.2)	<0.001	0.012
Monocyte percentage	6.6 (±2.5)	7.2 (±2.8)	6.6 (±2.5)	0.026	>0.9	7.6 (±2.7)	8.2 (±3.5)	7.6 (±2.7)	<0.001	0.042
Neutrophill count	4.2 (±1.4)	4.3 (±1.7)	4.2 (±1.4)	0.6	>0.9	4.3 (±1.4)	4.3 (±1.4)	4.3 (±1.4)	0.3	>0.9
Neutrophill percentage	60.6 (±8.2)	61.0 (±8.6)	60.6 (±8.2)	0.7	>0.9	61.2 (±8.5)	60.6 (±9.5)	61.2 (±8.5)	0.2	>0.9
Nucleated red blood cell (%)	0.0 (±0.4)	0.1 (±0.6)	0.0 (±0.4)	0.4	>0.9	0.0 (±0.4)	0.0 (±0.4)	0.0 (±0.4)	0.5	>0.9
Nucleated red blood cell count	0.0 (±0.0)	0.0 (±0.0)	0.0 (±0.0)	0.5	>0.9	0.0 (±0.0)	0.0 (±0.0)	0.0 (±0.0)	0.8	>0.9
Phosphate	1.2 (±0.1)	1.2 (±0.1)	1.2 (±0.1)	0.017	>0.9	1.1 (±0.2)	1.1 (±0.2)	1.1 (±0.2)	<0.001	0.027
Platelet count	265.1 (±58.8)	237.2 (±74.2)	265.1 (±58.8)	<0.001	0.002	238.6 (±54.9)	194.6 (±64.0)	238.7 (±54.8)	<0.001	<0.001
Platelet crit	0.2 (±0.0)	0.2 (±0.1)	0.2 (±0.0)	0.004	0.2	0.2 (±0.0)	0.2 (±0.1)	0.2 (±0.0)	<0.001	<0.001
Platelet distribution width	16.4 (±0.5)	16.6 (±0.5)	16.4 (±0.5)	<0.001	0.019	16.6 (±0.5)	16.8 (±0.6)	16.6 (±0.5)	<0.001	<0.001
Reticulocyte (%)	1.3 (±0.9)	1.4 (±0.6)	1.3 (±0.9)	0.016	>0.9	1.4 (±0.9)	1.6 (±0.7)	1.4 (±0.9)	<0.001	<0.001
Reticulocyte count	0.1 (±0.0)	0.1 (±0.0)	0.1 (±0.0)	0.010	0.6	0.1 (±0.0)	0.1 (±0.0)	0.1 (±0.0)	<0.001	<0.001
SHBG	60.3 (±28.6)	74.3 (±36.6)	60.3 (±28.6)	<0.001	0.002	41.3 (±16.1)	59.9 (±29.7)	41.2 (±16.0)	<0.001	<0.001
Testosterone	2.3 (±2.3)	2.2 (±2.1)	2.3 (±2.3)	0.6	>0.9	11.6 (±3.8)	12.9 (±5.2)	11.6 (±3.8)	<0.001	<0.001
Total bilirubin	8.2 (±3.6)	9.6 (±6.5)	8.2 (±3.6)	0.016	>0.9	10.2 (±4.8)	11.8 (±5.9)	10.2 (±4.8)	<0.001	<0.001
Total protein	72.4 (±3.8)	73.6 (±5.4)	72.4 (±3.8)	0.011	0.7	72.6 (±3.8)	74.1 (±4.6)	72.6 (±3.8)	<0.001	<0.001
Triglycerides	1.6 (±0.8)	1.7 (±0.8)	1.6 (±0.8)	0.2	>0.9	2.0 (±1.1)	2.1 (±1.3)	2.0 (±1.1)	0.008	0.5
Urate	273.7 (±64.6)	293.7 (±72.5)	273.7 (±64.6)	0.002	0.12	351.6 (±70.4)	357.6 (±77.8)	351.6 (±70.4)	0.12	>0.9
Urea	5.2 (±1.3)	5.4 (±1.4)	5.2 (±1.3)	0.2	>0.9	5.6 (±1.4)	5.6 (±1.7)	5.6 (±1.4)	>0.9	>0.9
Vitamin D	48.7 (±19.7)	50.7 (±22.8)	48.7 (±19.7)	0.3	>0.9	48.5 (±20.2)	43.5 (±20.5)	48.5 (±20.2)	<0.001	<0.001
1 Mean (±SD)
2 Welch Two Sample t-test
3 Bonferroni correction for multiple testing
3 Bonferroni correction for multiple testing

### Sheet: ST16 Blood AOU
Characteristic	Female					Male
	Overall	HCC	No HCC	p-value2	q-value3	Overall	HCC	No HCC	p-value2	q-value3
	N = 787101	n = 1791	n = 785311			N = 481861	n = 2661	n = 479201
Alanine aminotransferase	22.1 (±14.8)	32.4 (±25.2)	22.1 (±14.8)	<0.001	<0.001	28.3 (±18.3)	36.6 (±23.1)	28.2 (±18.2)	<0.001	<0.001
Albumin	40.3 (±4.5)	35.7 (±6.0)	40.3 (±4.5)	<0.001	<0.001	40.6 (±5.0)	36.2 (±5.8)	40.6 (±4.9)	<0.001	<0.001
Alkaline phosphatase	80.3 (±36.4)	116.6 (±59.1)	80.2 (±36.3)	<0.001	<0.001	79.4 (±43.4)	117.8 (±96.7)	79.2 (±42.8)	<0.001	<0.001
Apolipoprotein A	1.5 (±0.0)	1.5 (±0.1)	1.5 (±0.0)	0.042	>0.9	1.5 (±0.0)	1.5 (±0.1)	1.5 (±0.0)	0.055	>0.9
Apolipoprotein B	0.9 (±0.0)	0.9 (±0.0)	0.9 (±0.0)	0.8	>0.9	0.9 (±0.0)	0.9 (±0.0)	0.9 (±0.0)	0.3	>0.9
Aspartate aminotransferase	22.2 (±11.3)	37.9 (±19.2)	22.2 (±11.3)	<0.001	<0.001	26.2 (±14.8)	42.7 (±25.8)	26.1 (±14.6)	<0.001	<0.001
Basophill (%)	0.6 (±0.4)	0.6 (±0.4)	0.6 (±0.4)	0.7	>0.9	0.6 (±0.4)	0.6 (±0.4)	0.6 (±0.4)	0.013	0.7
Basophill count	0.5 (±2.6)	0.0 (±0.0)	0.5 (±2.6)	<0.001	<0.001	0.3 (±2.3)	0.0 (±0.0)	0.3 (±2.3)	<0.001	<0.001
C-reactive protein	6.3 (±8.4)	9.2 (±12.8)	6.3 (±8.4)	0.003	0.14	7.2 (±10.7)	8.6 (±11.9)	7.2 (±10.7)	0.060	>0.9
Calcium	2.3 (±0.1)	2.3 (±0.1)	2.3 (±0.1)	<0.001	<0.001	2.3 (±0.1)	2.2 (±0.1)	2.3 (±0.1)	<0.001	<0.001
Cholesterol	4.8 (±0.8)	4.3 (±0.9)	4.8 (±0.8)	<0.001	<0.001	4.5 (±0.9)	4.2 (±0.9)	4.5 (±0.9)	<0.001	0.008
Creatinine	76.8 (±83.8)	100.0 (±142.5)	76.7 (±83.6)	0.030	>0.9	103.3 (±116.2)	100.8 (±69.6)	103.4 (±116.4)	0.6	>0.9
Cystatin C	1.4 (±0.1)	1.4 (±0.1)	1.4 (±0.1)	0.9	>0.9	1.4 (±0.1)	1.4 (±0.0)	1.4 (±0.1)	0.8	>0.9
Direct bilirubin	2.2 (±2.5)	5.8 (±8.1)	2.2 (±2.5)	<0.001	<0.001	2.7 (±3.6)	6.7 (±8.3)	2.7 (±3.5)	<0.001	<0.001
Eosinophill (%)	2.1 (±1.4)	2.5 (±1.2)	2.1 (±1.4)	<0.001	0.007	2.4 (±1.6)	2.7 (±1.6)	2.4 (±1.6)	0.026	>0.9
Eosinophill count	0.2 (±1.3)	0.1 (±0.1)	0.2 (±1.3)	<0.001	<0.001	0.2 (±0.9)	0.2 (±0.1)	0.2 (±0.9)	<0.001	<0.001
Erythrocyte distribution width	13.9 (±1.4)	15.1 (±1.6)	13.9 (±1.4)	<0.001	<0.001	13.8 (±1.4)	14.9 (±1.8)	13.8 (±1.4)	<0.001	<0.001
Erythrocytes	4.3 (±0.5)	3.9 (±0.7)	4.3 (±0.5)	<0.001	<0.001	4.6 (±0.6)	4.1 (±0.7)	4.6 (±0.6)	<0.001	<0.001
Gamma glutamyltransferase	31.1 (±30.3)	56.6 (±74.0)	31.0 (±30.1)	<0.001	<0.001	33.9 (±38.7)	72.4 (±97.5)	33.7 (±38.0)	<0.001	<0.001
Glucose	5.8 (±1.6)	6.3 (±1.7)	5.8 (±1.6)	<0.001	0.001	6.2 (±1.7)	6.7 (±1.8)	6.2 (±1.7)	<0.001	<0.001
Haematocrit	38.0 (±3.9)	34.6 (±5.2)	38.0 (±3.9)	<0.001	<0.001	40.8 (±5.2)	36.7 (±6.1)	40.8 (±5.1)	<0.001	<0.001
Haemoglobin	12.6 (±1.4)	11.5 (±1.8)	12.6 (±1.4)	<0.001	<0.001	13.7 (±1.8)	12.4 (±2.1)	13.7 (±1.8)	<0.001	<0.001
HbA1c	41.0 (±11.1)	42.3 (±13.3)	41.0 (±11.1)	0.2	>0.9	42.4 (±12.3)	42.6 (±13.7)	42.4 (±12.3)	0.8	>0.9
HDL cholesterol	1.5 (±0.4)	1.3 (±0.4)	1.5 (±0.4)	<0.001	<0.001	1.2 (±0.3)	1.2 (±0.4)	1.2 (±0.3)	0.4	>0.9
IGF-1	17.5 (±1.2)	17.4 (±0.6)	17.5 (±1.2)	0.066	>0.9	17.5 (±1.2)	17.4 (±0.9)	17.5 (±1.2)	0.089	>0.9
Immature reticulocyte fraction	0.1 (±0.0)	0.1 (±0.0)	0.1 (±0.0)	0.14	>0.9	0.1 (±0.0)	0.1 (±0.0)	0.1 (±0.0)	0.8	>0.9
LDL direct	2.7 (±0.7)	2.4 (±0.7)	2.7 (±0.7)	<0.001	<0.001	2.5 (±0.7)	2.3 (±0.8)	2.5 (±0.7)	<0.001	0.007
Leukocyte count	7.4 (±2.7)	6.3 (±2.2)	7.4 (±2.8)	<0.001	<0.001	7.3 (±3.1)	6.4 (±2.3)	7.3 (±3.1)	<0.001	<0.001
Lipoprotein A	50.5 (±12.4)	50.8 (±10.7)	50.5 (±12.4)	0.7	>0.9	50.4 (±11.6)	50.4 (±9.3)	50.4 (±11.6)	>0.9	>0.9
Lymphocyte (%)	27.6 (±8.7)	25.6 (±9.6)	27.6 (±8.7)	0.004	0.2	25.3 (±9.2)	22.7 (±9.1)	25.3 (±9.2)	<0.001	<0.001
Lymphocyte count	1.9 (±1.3)	1.6 (±0.8)	1.9 (±1.3)	<0.001	<0.001	1.8 (±1.6)	1.3 (±0.6)	1.8 (±1.6)	<0.001	<0.001
MCH	29.6 (±2.2)	30.0 (±2.3)	29.6 (±2.2)	0.014	0.8	30.2 (±2.1)	30.6 (±2.7)	30.2 (±2.1)	0.010	0.5
MCHC	33.1 (±1.0)	33.1 (±1.0)	33.1 (±1.0)	0.9	>0.9	33.5 (±1.0)	33.5 (±1.1)	33.5 (±1.0)	0.4	>0.9
MCV	89.0 (±5.6)	90.5 (±6.2)	89.0 (±5.6)	0.002	0.10	89.9 (±5.3)	91.2 (±6.5)	89.9 (±5.3)	0.003	0.13
Mean platelet volume	9.5 (±1.2)	9.9 (±1.3)	9.5 (±1.2)	<0.001	0.015	9.5 (±1.2)	9.8 (±1.2)	9.5 (±1.2)	<0.001	<0.001
Monocyte count	0.6 (±2.1)	0.5 (±0.2)	0.6 (±2.1)	0.002	0.11	0.6 (±1.0)	0.6 (±0.2)	0.6 (±1.0)	0.011	0.6
Monocyte percentage	7.5 (±1.9)	8.8 (±2.3)	7.5 (±1.9)	<0.001	<0.001	8.6 (±2.1)	9.5 (±2.3)	8.6 (±2.1)	<0.001	<0.001
Neutrophill count	4.7 (±2.1)	4.0 (±1.8)	4.7 (±2.1)	<0.001	<0.001	4.7 (±2.2)	4.1 (±2.0)	4.7 (±2.2)	<0.001	<0.001
Neutrophill percentage	60.8 (±8.8)	60.6 (±8.6)	60.8 (±8.8)	0.7	>0.9	61.3 (±9.0)	61.7 (±9.9)	61.3 (±9.0)	0.4	>0.9
Nucleated red blood cell (%)	0.0 (±0.2)	0.1 (±0.4)	0.0 (±0.2)	0.050	>0.9	0.0 (±0.2)	0.1 (±0.3)	0.0 (±0.2)	0.013	0.7
Nucleated red blood cell count	0.0 (±0.1)	0.0 (±0.1)	0.0 (±0.1)	0.12	>0.9	0.0 (±0.1)	0.0 (±0.1)	0.0 (±0.1)	0.10	>0.9
Phosphate	1.1 (±0.1)	1.1 (±0.2)	1.1 (±0.1)	0.056	>0.9	1.1 (±0.2)	1.0 (±0.2)	1.1 (±0.2)	0.048	>0.9
Platelet count	256.8 (±65.2)	178.7 (±84.6)	257.0 (±65.0)	<0.001	<0.001	224.5 (±62.7)	163.3 (±78.0)	224.8 (±62.4)	<0.001	<0.001
Reticulocyte (%)	1.6 (±0.5)	1.8 (±0.8)	1.6 (±0.5)	0.001	0.066	1.6 (±0.5)	1.8 (±0.9)	1.6 (±0.5)	<0.001	0.032
Reticulocyte count	0.1 (±0.0)	0.1 (±0.0)	0.1 (±0.0)	0.5	>0.9	0.1 (±0.0)	0.1 (±0.0)	0.1 (±0.0)	0.050	>0.9
SHBG	38.7 (±6.4)	38.5 (±2.9)	38.7 (±6.4)	0.5	>0.9	38.5 (±6.4)	41.1 (±16.3)	38.5 (±6.3)	0.010	0.5
Testosterone	9.1 (±2.1)	9.1 (±1.8)	9.1 (±2.1)	0.6	>0.9	10.5 (±5.8)	10.6 (±4.9)	10.5 (±5.8)	0.8	>0.9
Total bilirubin	8.5 (±4.7)	14.3 (±11.2)	8.5 (±4.7)	<0.001	<0.001	11.2 (±6.2)	17.5 (±12.8)	11.1 (±6.1)	<0.001	<0.001
Total protein	71.0 (±0.0)	71.0 (±0.0)	71.0 (±0.0)	>0.9	>0.9	71.0 (±0.1)	71.0 (±0.0)	71.0 (±0.1)	0.9	>0.9
Triglycerides	1.3 (±0.8)	1.3 (±0.7)	1.3 (±0.8)	0.8	>0.9	1.5 (±1.0)	1.4 (±0.9)	1.5 (±1.0)	0.3	>0.9
Urate	305.2 (±46.1)	311.1 (±58.7)	305.1 (±46.1)	0.2	>0.9	325.0 (±56.6)	331.9 (±70.4)	324.9 (±56.5)	0.11	>0.9
Urea	5.4 (±0.2)	5.4 (±0.3)	5.4 (±0.2)	0.7	>0.9	5.4 (±0.2)	5.4 (±0.3)	5.4 (±0.2)	0.3	>0.9
Vitamin D	82.4 (±18.5)	83.7 (±20.6)	82.4 (±18.5)	0.4	>0.9	81.2 (±14.9)	79.6 (±14.6)	81.2 (±14.9)	0.070	>0.9
1 Mean (±SD)
2 Welch Two Sample t-test
3 Bonferroni correction for multiple testing

### Sheet: ST17 Metabolomics UKB
Characteristic	Overall	HCC	No HCC	p-value2	q-value3
	N = 2482481	N = 2701	N = 2479781
3-Hydroxybutyrate	0.1 (±0.1)	0.1 (±0.0)	0.1 (±0.1)	0.6	>0.9
Acetate	0.0 (±0.0)	0.0 (±0.0)	0.0 (±0.0)	0.024	>0.9
Acetoacetate	0.0 (±0.0)	0.0 (±0.0)	0.0 (±0.0)	0.3	>0.9
Acetone	0.0 (±0.0)	0.0 (±0.0)	0.0 (±0.0)	0.6	>0.9
Alanine	0.3 (±0.1)	0.3 (±0.1)	0.3 (±0.1)	<0.001	<0.001
Albumin_NMR	39.4 (±3.3)	37.8 (±3.8)	39.4 (±3.3)	<0.001	<0.001
Apolipoprotein A1	1.5 (±0.2)	1.4 (±0.2)	1.5 (±0.2)	<0.001	<0.001
Apolipoprotein B to Apolipoprotein A1 ratio	0.6 (±0.2)	0.6 (±0.2)	0.6 (±0.2)	<0.001	<0.001
Apolipoprotein B_NMR	0.9 (±0.2)	0.7 (±0.2)	0.9 (±0.2)	<0.001	<0.001
Average Diameter for HDL Particles	9.6 (±0.2)	9.6 (±0.2)	9.6 (±0.2)	0.7	>0.9
Average Diameter for LDL Particles	23.9 (±0.1)	23.9 (±0.1)	23.9 (±0.1)	<0.001	<0.001
Average Diameter for VLDL Particles	38.7 (±1.2)	38.8 (±1.4)	38.7 (±1.2)	0.6	>0.9
Cholesterol in Chylomicrons	0.1 (±0.0)	0.1 (±0.0)	0.1 (±0.0)	<0.001	0.018
Cholesterol in IDL	0.8 (±0.2)	0.7 (±0.2)	0.8 (±0.2)	<0.001	<0.001
Cholesterol in Large HDL	0.3 (±0.2)	0.2 (±0.2)	0.3 (±0.2)	<0.001	0.002			y
Cholesterol in Large LDL	1.1 (±0.3)	0.9 (±0.3)	1.1 (±0.3)	<0.001	<0.001
Cholesterol in Large VLDL	0.1 (±0.0)	0.1 (±0.0)	0.1 (±0.0)	0.2	>0.9
Cholesterol in Medium HDL	0.5 (±0.1)	0.4 (±0.1)	0.5 (±0.1)	<0.001	<0.001
Cholesterol in Medium LDL	0.4 (±0.1)	0.3 (±0.1)	0.4 (±0.1)	<0.001	<0.001
Cholesterol in Medium VLDL	0.2 (±0.1)	0.1 (±0.1)	0.2 (±0.1)	<0.001	<0.001
Cholesterol in Small HDL	0.4 (±0.1)	0.4 (±0.1)	0.4 (±0.1)	<0.001	<0.001
Cholesterol in Small LDL	0.2 (±0.0)	0.2 (±0.0)	0.2 (±0.0)	<0.001	<0.001
Cholesterol in Small VLDL	0.2 (±0.1)	0.1 (±0.0)	0.2 (±0.1)	<0.001	<0.001
Cholesterol in Very Large HDL	0.1 (±0.0)	0.1 (±0.0)	0.1 (±0.0)	<0.001	0.11
Cholesterol in Very Large VLDL	0.1 (±0.0)	0.1 (±0.0)	0.1 (±0.0)	0.6	>0.9
Cholesterol in Very Small VLDL	0.2 (±0.0)	0.2 (±0.1)	0.2 (±0.0)	<0.001	0.011
Cholesteryl Esters in Chylomicrons	0.0 (±0.0)	0.0 (±0.0)	0.0 (±0.0)	<0.001	0.11
Cholesteryl Esters in IDL	0.6 (±0.2)	0.5 (±0.2)	0.6 (±0.2)	<0.001	<0.001
Cholesteryl Esters in Large HDL	0.2 (±0.1)	0.2 (±0.1)	0.2 (±0.1)	<0.001	<0.001
Cholesteryl Esters in Large LDL	0.8 (±0.2)	0.7 (±0.2)	0.8 (±0.2)	<0.001	<0.001
Cholesteryl Esters in Large VLDL	0.1 (±0.0)	0.0 (±0.0)	0.1 (±0.0)	0.006	0.9
Cholesteryl Esters in Medium HDL	0.4 (±0.1)	0.4 (±0.1)	0.4 (±0.1)	<0.001	<0.001
Cholesteryl Esters in Medium LDL	0.3 (±0.1)	0.3 (±0.1)	0.3 (±0.1)	<0.001	<0.001
Cholesteryl Esters in Medium VLDL	0.1 (±0.0)	0.1 (±0.0)	0.1 (±0.0)	<0.001	<0.001
Cholesteryl Esters in Small HDL	0.3 (±0.0)	0.3 (±0.1)	0.3 (±0.0)	<0.001	<0.001
Cholesteryl Esters in Small LDL	0.1 (±0.0)	0.1 (±0.0)	0.1 (±0.0)	<0.001	<0.001
Cholesteryl Esters in Small VLDL	0.1 (±0.0)	0.1 (±0.0)	0.1 (±0.0)	<0.001	0.065
Cholesteryl Esters in Very Large HDL	0.1 (±0.0)	0.0 (±0.0)	0.1 (±0.0)	<0.001	0.012
Cholesteryl Esters in Very Large VLDL	0.0 (±0.0)	0.0 (±0.0)	0.0 (±0.0)	0.011	>0.9
Cholesteryl Esters in Very Small VLDL	0.1 (±0.0)	0.1 (±0.0)	0.1 (±0.0)	<0.001	<0.001
Citrate	0.1 (±0.0)	0.1 (±0.0)	0.1 (±0.0)	<0.001	<0.001
Concentration of Chylomicrons	0.0 (±0.0)	0.0 (±0.0)	0.0 (±0.0)	<0.001	0.002
Concentration of IDL Particles	0.0 (±0.0)	0.0 (±0.0)	0.0 (±0.0)	<0.001	<0.001
Concentration of Large HDL Particles	0.0 (±0.0)	0.0 (±0.0)	0.0 (±0.0)	<0.001	0.043
Concentration of Large LDL Particles	0.0 (±0.0)	0.0 (±0.0)	0.0 (±0.0)	<0.001	<0.001
Concentration of Large VLDL Particles	0.0 (±0.0)	0.0 (±0.0)	0.0 (±0.0)	0.5	>0.9
Concentration of Medium HDL Particles	0.0 (±0.0)	0.0 (±0.0)	0.0 (±0.0)	<0.001	<0.001
Concentration of Medium LDL Particles	0.0 (±0.0)	0.0 (±0.0)	0.0 (±0.0)	<0.001	<0.001
Concentration of Medium VLDL Particles	0.0 (±0.0)	0.0 (±0.0)	0.0 (±0.0)	<0.001	<0.001
Concentration of Small HDL Particles	0.0 (±0.0)	0.0 (±0.0)	0.0 (±0.0)	<0.001	<0.001
Concentration of Small LDL Particles	0.0 (±0.0)	0.0 (±0.0)	0.0 (±0.0)	<0.001	<0.001
Concentration of Small VLDL Particles	0.0 (±0.0)	0.0 (±0.0)	0.0 (±0.0)	0.4	>0.9
Concentration of Very Large HDL Particles	0.0 (±0.0)	0.0 (±0.0)	0.0 (±0.0)	0.027	>0.9
Concentration of Very Large VLDL Particles	0.0 (±0.0)	0.0 (±0.0)	0.0 (±0.0)	0.033	>0.9
Concentration of Very Small VLDL Particles	0.0 (±0.0)	0.0 (±0.0)	0.0 (±0.0)	0.5	>0.9
Creatinine_NMR	0.1 (±0.0)	0.1 (±0.0)	0.1 (±0.0)	0.003	0.5
Docosahexaenoic Acid	0.2 (±0.1)	0.2 (±0.1)	0.2 (±0.1)	<0.001	<0.001
Docosahexaenoic Acid / All FA	2.0 (±0.7)	1.7 (±0.6)	2.0 (±0.7)	<0.001	<0.001
Free Cholesterol in Chylomicrons	0.0 (±0.0)	0.0 (±0.0)	0.0 (±0.0)	<0.001	0.002
Free Cholesterol in IDL	0.2 (±0.1)	0.2 (±0.1)	0.2 (±0.1)	<0.001	<0.001
Free Cholesterol in Large HDL	0.1 (±0.0)	0.1 (±0.0)	0.1 (±0.0)	0.001	0.2
Free Cholesterol in Large LDL	0.3 (±0.1)	0.2 (±0.1)	0.3 (±0.1)	<0.001	<0.001
Free Cholesterol in Large VLDL	0.0 (±0.0)	0.0 (±0.0)	0.0 (±0.0)	>0.9	>0.9
Free Cholesterol in Medium HDL	0.1 (±0.0)	0.1 (±0.0)	0.1 (±0.0)	<0.001	<0.001
Free Cholesterol in Medium LDL	0.1 (±0.0)	0.1 (±0.0)	0.1 (±0.0)	<0.001	<0.001
Free Cholesterol in Medium VLDL	0.1 (±0.0)	0.1 (±0.0)	0.1 (±0.0)	<0.001	<0.001
Free Cholesterol in Small HDL	0.1 (±0.0)	0.1 (±0.0)	0.1 (±0.0)	<0.001	<0.001
Free Cholesterol in Small LDL	0.0 (±0.0)	0.0 (±0.0)	0.0 (±0.0)	<0.001	<0.001
Free Cholesterol in Small VLDL	0.1 (±0.0)	0.1 (±0.0)	0.1 (±0.0)	<0.001	<0.001
Free Cholesterol in Very Large HDL	0.0 (±0.0)	0.0 (±0.0)	0.0 (±0.0)	0.2	>0.9
Free Cholesterol in Very Large VLDL	0.0 (±0.0)	0.0 (±0.0)	0.0 (±0.0)	0.2	>0.9
Free Cholesterol in Very Small VLDL	0.1 (±0.0)	0.1 (±0.0)	0.1 (±0.0)	0.2	>0.9
Glucose_NMR	3.7 (±1.2)	4.9 (±2.6)	3.7 (±1.2)	<0.001	<0.001
Glutamine	0.6 (±0.1)	0.5 (±0.1)	0.6 (±0.1)	<0.001	<0.001
Glycine	0.2 (±0.1)	0.1 (±0.1)	0.2 (±0.1)	<0.001	<0.001
Glycoprotein Acetyls	0.8 (±0.1)	0.8 (±0.1)	0.8 (±0.1)	0.022	>0.9
Histidine	0.1 (±0.0)	0.1 (±0.0)	0.1 (±0.0)	0.6	>0.9
Isoleucine	0.1 (±0.0)	0.1 (±0.0)	0.1 (±0.0)	0.081	>0.9
Lactate	4.0 (±1.1)	3.9 (±1.2)	4.0 (±1.1)	0.5	>0.9
Leucine	0.1 (±0.0)	0.1 (±0.0)	0.1 (±0.0)	0.034	>0.9
Linoleic Acid	3.5 (±0.7)	3.1 (±0.7)	3.5 (±0.7)	<0.001	<0.001
Linoleic Acid / All FA	28.9 (±3.4)	26.9 (±3.9)	28.9 (±3.4)	<0.001	<0.001
Monounsaturated Fatty Acids	2.9 (±0.8)	3.0 (±0.9)	2.9 (±0.8)	0.12	>0.9
MUFA/ All FA	23.9 (±2.6)	25.3 (±2.9)	23.9 (±2.6)	<0.001	<0.001
Omega-3 FA / FA	4.4 (±1.5)	3.8 (±1.5)	4.4 (±1.5)	<0.001	<0.001
Omega-3 Fatty Acids	0.5 (±0.2)	0.5 (±0.2)	0.5 (±0.2)	<0.001	<0.001
Omega-6 FA / FA	37.7 (±3.6)	35.9 (±4.2)	37.7 (±3.6)	<0.001	<0.001
Omega-6 Fatty Acids	4.5 (±0.7)	4.1 (±0.7)	4.5 (±0.7)	<0.001	<0.001
Phenylalanine	0.0 (±0.0)	0.1 (±0.0)	0.0 (±0.0)	<0.001	<0.001
Phosphatidylcholines	2.1 (±0.4)	2.0 (±0.4)	2.1 (±0.4)	<0.001	<0.001
Phosphoglycerides	2.3 (±0.4)	2.2 (±0.4)	2.3 (±0.4)	<0.001	<0.001
Phospholipids in Chylomicrons	0.0 (±0.0)	0.0 (±0.0)	0.0 (±0.0)	<0.001	<0.001
Phospholipids in IDL	0.3 (±0.1)	0.3 (±0.1)	0.3 (±0.1)	<0.001	<0.001
Phospholipids in Large HDL	0.3 (±0.1)	0.3 (±0.1)	0.3 (±0.1)	0.009	>0.9
Phospholipids in Large LDL	0.4 (±0.1)	0.3 (±0.1)	0.4 (±0.1)	<0.001	<0.001
Phospholipids in Large VLDL	0.1 (±0.0)	0.1 (±0.0)	0.1 (±0.0)	0.2	>0.9
Phospholipids in Medium HDL	0.5 (±0.1)	0.5 (±0.1)	0.5 (±0.1)	0.007	>0.9
Phospholipids in Medium LDL	0.2 (±0.0)	0.1 (±0.0)	0.2 (±0.0)	<0.001	<0.001
Phospholipids in Medium VLDL	0.1 (±0.0)	0.1 (±0.0)	0.1 (±0.0)	<0.001	<0.001
Phospholipids in Small HDL	0.7 (±0.1)	0.6 (±0.1)	0.7 (±0.1)	<0.001	0.076
Phospholipids in Small LDL	0.1 (±0.0)	0.1 (±0.0)	0.1 (±0.0)	<0.001	<0.001
Phospholipids in Small VLDL	0.1 (±0.0)	0.1 (±0.0)	0.1 (±0.0)	<0.001	<0.001
Phospholipids in Very Large HDL	0.1 (±0.0)	0.1 (±0.0)	0.1 (±0.0)	0.4	>0.9
Phospholipids in Very Large VLDL	0.0 (±0.0)	0.0 (±0.0)	0.0 (±0.0)	0.052	>0.9
Phospholipids in Very Small VLDL	0.1 (±0.0)	0.1 (±0.0)	0.1 (±0.0)	0.3	>0.9
Polyunsaturated Fatty Acids	5.1 (±0.8)	4.6 (±0.8)	5.1 (±0.8)	<0.001	<0.001
PUFA/ All FA	42.1 (±3.7)	39.7 (±4.0)	42.1 (±3.7)	<0.001	<0.001
Pyruvate	0.1 (±0.0)	0.1 (±0.0)	0.1 (±0.0)	0.4	>0.9
Saturated Fatty Acids	4.1 (±1.0)	4.1 (±1.0)	4.1 (±1.0)	0.7	>0.9
SFA/ All FA	34.0 (±1.9)	34.9 (±1.9)	34.0 (±1.9)	<0.001	<0.001
Sphingomyelins	0.5 (±0.1)	0.4 (±0.1)	0.5 (±0.1)	<0.001	<0.001
Total Cholines	2.6 (±0.4)	2.4 (±0.4)	2.6 (±0.4)	<0.001	<0.001
Total Fatty Acids	12.1 (±2.4)	11.8 (±2.5)	12.1 (±2.4)	0.012	>0.9
Total Lipids in Chylomicrons	0.2 (±0.2)	0.3 (±0.2)	0.2 (±0.2)	<0.001	0.009
Total Lipids in IDL	1.2 (±0.3)	1.1 (±0.3)	1.2 (±0.3)	<0.001	<0.001
Total Lipids in Large HDL	0.6 (±0.3)	0.6 (±0.3)	0.6 (±0.3)	0.001	0.2
Total Lipids in Large LDL	1.6 (±0.4)	1.3 (±0.4)	1.6 (±0.4)	<0.001	<0.001
Total Lipids in Large VLDL	0.3 (±0.2)	0.3 (±0.2)	0.3 (±0.2)	0.9	>0.9
Total Lipids in Medium HDL	1.0 (±0.2)	1.0 (±0.2)	1.0 (±0.2)	<0.001	0.016
Total Lipids in Medium LDL	0.6 (±0.2)	0.5 (±0.2)	0.6 (±0.2)	<0.001	<0.001
Total Lipids in Medium VLDL	0.6 (±0.2)	0.5 (±0.2)	0.6 (±0.2)	<0.001	<0.001
Total Lipids in Small HDL	1.2 (±0.2)	1.1 (±0.2)	1.2 (±0.2)	<0.001	<0.001
Total Lipids in Small LDL	0.3 (±0.1)	0.2 (±0.1)	0.3 (±0.1)	<0.001	<0.001
Total Lipids in Small VLDL	0.4 (±0.1)	0.4 (±0.1)	0.4 (±0.1)	0.11	>0.9
Total Lipids in Very Large HDL	0.2 (±0.1)	0.2 (±0.1)	0.2 (±0.1)	0.068	>0.9
Total Lipids in Very Large VLDL	0.2 (±0.1)	0.2 (±0.1)	0.2 (±0.1)	0.061	>0.9
Total Lipids in Very Small VLDL	0.4 (±0.1)	0.4 (±0.1)	0.4 (±0.1)	0.8	>0.9
Triglycerides in Chylomicrons	0.1 (±0.1)	0.2 (±0.2)	0.1 (±0.1)	<0.001	0.017
Triglycerides in IDL	0.1 (±0.0)	0.1 (±0.0)	0.1 (±0.0)	<0.001	<0.001
Triglycerides in Large HDL	0.0 (±0.0)	0.0 (±0.0)	0.0 (±0.0)	<0.001	<0.001
Triglycerides in Large LDL	0.1 (±0.0)	0.1 (±0.0)	0.1 (±0.0)	<0.001	0.002
Triglycerides in Large VLDL	0.2 (±0.1)	0.2 (±0.1)	0.2 (±0.1)	0.8	>0.9
Triglycerides in Medium HDL	0.1 (±0.0)	0.1 (±0.0)	0.1 (±0.0)	<0.001	<0.001
Triglycerides in Medium LDL	0.0 (±0.0)	0.0 (±0.0)	0.0 (±0.0)	<0.001	0.023
Triglycerides in Medium VLDL	0.3 (±0.1)	0.3 (±0.1)	0.3 (±0.1)	0.2	>0.9
Triglycerides in Small HDL	0.1 (±0.0)	0.1 (±0.0)	0.1 (±0.0)	<0.001	<0.001
Triglycerides in Small LDL	0.0 (±0.0)	0.0 (±0.0)	0.0 (±0.0)	<0.001	0.069
Triglycerides in Small VLDL	0.2 (±0.1)	0.2 (±0.1)	0.2 (±0.1)	0.001	0.2
Triglycerides in Very Large HDL	0.0 (±0.0)	0.0 (±0.0)	0.0 (±0.0)	<0.001	<0.001
Triglycerides in Very Large VLDL	0.1 (±0.1)	0.1 (±0.1)	0.1 (±0.1)	0.013	>0.9
Triglycerides in Very Small VLDL	0.1 (±0.0)	0.1 (±0.0)	0.1 (±0.0)	<0.001	<0.001
Tyrosine	0.1 (±0.0)	0.1 (±0.0)	0.1 (±0.0)	<0.001	<0.001
Valine	0.2 (±0.0)	0.2 (±0.0)	0.2 (±0.0)	0.001	0.15
1 Mean (±SD)
2 Welch Two Sample t-test
3 Bonferroni correction for multiple testing

### Sheet: ST18 Performance Metrics UKB
Model	Dataset	Metric	Mean	Std. Dev.	Fold 1	Fold 2	Fold 3	Fold 4	Fold 5
Model_A	all	AUROC	0.797	0.004	0.802	0.792	0.801	0.796	0.793
Model_A	all	AUPRC	0.005	0	0.005	0.005	0.005	0.005	0.005
Model_B	all	AUROC	0.838	0.002	0.84	0.839	0.84	0.836	0.835
Model_B	all	AUPRC	0.014	0.003	0.016	0.01	0.017	0.018	0.01
Model_C	all	AUROC	0.912	0.005	0.906	0.917	0.913	0.908	0.917
Model_C	all	AUPRC	0.06	0.008	0.069	0.056	0.058	0.047	0.07
Model_D	all	AUROC	0.916	0.006	0.91	0.918	0.92	0.909	0.923
Model_D	all	AUPRC	0.055	0.007	0.048	0.049	0.066	0.052	0.06
Model_E	all	AUROC	0.931	0.012	0.913	0.935	0.94	0.946	0.922
Model_E	all	AUPRC	0.102	0.017	0.12	0.088	0.093	0.125	0.083
Model_TOP75	all	AUROC	0.897	0.004	0.897	0.897	0.901	0.889	0.898
Model_TOP75	all	AUPRC	0.047	0.006	0.043	0.041	0.058	0.044	0.047
Model_TOP30	all	AUROC	0.892	0.002	0.892	0.892	0.893	0.888	0.893
Model_TOP30	all	AUPRC	0.04	0.009	0.039	0.039	0.037	0.028	0.055
Model_TOP15	all	AUROC	0.89	0.004	0.883	0.892	0.893	0.888	0.892
Model_TOP15	all	AUPRC	0.048	0.008	0.034	0.054	0.05	0.044	0.056
Model_AMAP-RFC	all	AUROC	0.834	0.004	0.829	0.836	0.837	0.839	0.83
Model_AMAP-RFC	all	AUPRC	0.014	0.001	0.014	0.015	0.016	0.013	0.012
Model_A	par	AUROC	0.766	0.004	0.77	0.768	0.766	0.766	0.759
Model_A	par	AUPRC	0.012	0.001	0.015	0.012	0.012	0.012	0.011
Model_B	par	AUROC	0.849	0.01	0.855	0.846	0.837	0.864	0.841
Model_B	par	AUPRC	0.056	0.007	0.068	0.046	0.057	0.053	0.055
Model_C	par	AUROC	0.903	0.009	0.912	0.889	0.9	0.912	0.903
Model_C	par	AUPRC	0.093	0.009	0.084	0.089	0.09	0.089	0.11
Model_D	par	AUROC	0.903	0.008	0.911	0.893	0.911	0.906	0.894
Model_D	par	AUPRC	0.104	0.012	0.123	0.09	0.102	0.112	0.093
Model_E	par	AUROC	0.888	0.014	0.864	0.89	0.889	0.909	0.889
Model_E	par	AUPRC	0.192	0.008	0.184	0.202	0.195	0.196	0.18
Model_TOP75	par	AUROC	0.888	0.003	0.893	0.888	0.888	0.888	0.884
Model_TOP75	par	AUPRC	0.078	0.008	0.07	0.073	0.093	0.075	0.081
Model_TOP30	par	AUROC	0.897	0.002	0.895	0.899	0.897	0.9	0.894
Model_TOP30	par	AUPRC	0.088	0.006	0.086	0.077	0.089	0.095	0.092
Model_TOP15	par	AUROC	0.899	0.002	0.896	0.902	0.896	0.9	0.898
Model_TOP15	par	AUPRC	0.087	0.01	0.079	0.098	0.087	0.096	0.073
Model_AMAP-RFC	par	AUROC	0.849	0.004	0.849	0.844	0.851	0.848	0.856
Model_AMAP-RFC	par	AUPRC	0.043	0.004	0.047	0.048	0.04	0.04	0.04

### Sheet: ST19 Metrics Thresholds UKB
Model	Dataset	Threshold	Precision	Recall	Accuracy	F1 Score	F-beta Score (beta=10)	Balanced Accuracy	PPV	NPV	NNS (Number needed to screen)	TP	FP	FN	TN	TP %	FN %
Model_A	all	0.3	0.001	0.97	0.22	0.002	0.107	0.59	0.0012	0.9999	837.1
Model_A	all	0.32	0.001	0.94	0.3	0.003	0.115	0.62	0.0013	0.9998	768.6
Model_A	all	0.34	0.001	0.91	0.38	0.003	0.123	0.65	0.0014	0.9998	708.6
Model_A	all	0.36	0.002	0.88	0.45	0.003	0.132	0.66	0.0015	0.9997	653.3
Model_A	all	0.38	0.002	0.84	0.51	0.003	0.141	0.68	0.0017	0.9997	599.6
Model_A	all	0.4	0.002	0.83	0.58	0.004	0.155	0.7	0.0019	0.9997	531.3
Model_A	all	0.42	0.002	0.79	0.62	0.004	0.162	0.71	0.002	0.9997	496.6
Model_A	all	0.44	0.002	0.79	0.66	0.004	0.177	0.73	0.0022	0.9997	444.5
Model_A	all	0.46	0.003	0.79	0.7	0.005	0.193	0.74	0.0025	0.9997	396.6
Model_A	all	0.48	0.003	0.77	0.74	0.006	0.206	0.75	0.0028	0.9997	359.4
Model_A	all	0.5	0.003	0.76	0.77	0.006	0.224	0.76	0.0031	0.9997	317.8
Model_A	all	0.52	0.003	0.71	0.8	0.007	0.233	0.76	0.0034	0.9997	292
Model_A	all	0.54	0.004	0.64	0.83	0.007	0.233	0.74	0.0036	0.9996	279.1
Model_A	all	0.56	0.004	0.56	0.85	0.007	0.221	0.7	0.0036	0.9995	277.3
Model_A	all	0.58	0.004	0.51	0.88	0.008	0.226	0.69	0.004	0.9995	252
Model_A	all	0.6	0.005	0.48	0.9	0.009	0.235	0.69	0.0045	0.9994	220.3
Model_A	all	0.62	0.005	0.42	0.92	0.01	0.229	0.67	0.0049	0.9994	204.5
Model_A	all	0.64	0.005	0.36	0.93	0.01	0.209	0.64	0.005	0.9993	201.4
Model_A	all	0.66	0.005	0.32	0.94	0.011	0.205	0.63	0.0055	0.9993	182.2
Model_A	all	0.68	0.006	0.28	0.96	0.012	0.193	0.62	0.0061	0.9993	164.3
Model_A	all	0.7	0.007	0.24	0.97	0.014	0.185	0.61	0.0073	0.9992	136.2
Model_A	par	0.3	0.004	0.94	0.25	0.009	0.298	0.6	0.0043	0.9992	233.2
Model_A	par	0.32	0.005	0.9	0.32	0.009	0.305	0.61	0.0045	0.999	220.3
Model_A	par	0.34	0.005	0.86	0.39	0.01	0.313	0.63	0.0048	0.9988	206.5
Model_A	par	0.36	0.005	0.85	0.45	0.011	0.329	0.65	0.0053	0.9988	188.9
Model_A	par	0.38	0.006	0.85	0.5	0.011	0.346	0.67	0.0057	0.9989	173.9
Model_A	par	0.4	0.006	0.83	0.54	0.012	0.358	0.69	0.0062	0.9989	162.2
Model_A	par	0.42	0.007	0.83	0.58	0.013	0.378	0.71	0.0068	0.999	147
Model_A	par	0.44	0.007	0.79	0.63	0.014	0.382	0.71	0.0072	0.9989	138.3
Model_A	par	0.46	0.008	0.78	0.67	0.016	0.398	0.72	0.008	0.9989	125.4
Model_A	par	0.48	0.009	0.76	0.71	0.017	0.413	0.73	0.0088	0.9989	113.4
Model_A	par	0.5	0.01	0.74	0.74	0.019	0.423	0.74	0.0097	0.9988	103
Model_A	par	0.52	0.011	0.71	0.78	0.021	0.433	0.74	0.0108	0.9987	92.3
Model_A	par	0.54	0.011	0.62	0.81	0.022	0.405	0.72	0.0111	0.9984	89.7
Model_A	par	0.56	0.011	0.5	0.84	0.021	0.343	0.67	0.0106	0.998	94.7
Model_A	par	0.58	0.012	0.44	0.87	0.022	0.324	0.66	0.0115	0.9978	86.8
Model_A	par	0.6	0.013	0.39	0.89	0.024	0.3	0.64	0.0126	0.9977	79.5
Model_A	par	0.62	0.013	0.32	0.92	0.025	0.26	0.62	0.0132	0.9975	75.5
Model_A	par	0.64	0.015	0.28	0.94	0.029	0.237	0.61	0.0152	0.9974	66
Model_A	par	0.66	0.018	0.24	0.95	0.033	0.211	0.6	0.018	0.9973	55.6
Model_A	par	0.68	0.018	0.14	0.97	0.032	0.13	0.56	0.0181	0.997	55.4
Model_A	par	0.7	0.01	0.04	0.98	0.016	0.04	0.51	0.0098	0.9967	102.3
Model_AMAP-RFC	all	0.3	0.001	0.96	0.28	0.003	0.114	0.62	0.0013	0.9998	783.5
Model_AMAP-RFC	all	0.32	0.001	0.96	0.34	0.003	0.123	0.65	0.0014	0.9999	719.1
Model_AMAP-RFC	all	0.34	0.002	0.93	0.41	0.003	0.133	0.67	0.0015	0.9998	654.1
Model_AMAP-RFC	all	0.36	0.002	0.91	0.5	0.003	0.147	0.7	0.0017	0.9998	575.4
Model_AMAP-RFC	all	0.38	0.002	0.88	0.57	0.004	0.162	0.72	0.002	0.9998	508.6
Model_AMAP-RFC	all	0.4	0.002	0.82	0.62	0.004	0.169	0.72	0.0021	0.9997	476
Model_AMAP-RFC	all	0.42	0.002	0.79	0.67	0.005	0.179	0.73	0.0023	0.9997	436.6
Model_AMAP-RFC	all	0.44	0.003	0.78	0.71	0.005	0.198	0.75	0.0026	0.9997	382.3
Model_AMAP-RFC	all	0.46	0.003	0.76	0.76	0.006	0.218	0.76	0.003	0.9997	330.9
Model_AMAP-RFC	all	0.48	0.004	0.72	0.8	0.007	0.24	0.76	0.0035	0.9997	281.9
Model_AMAP-RFC	all	0.5	0.004	0.66	0.84	0.008	0.252	0.75	0.004	0.9996	248.3
Model_AMAP-RFC	all	0.52	0.005	0.6	0.88	0.01	0.274	0.74	0.0049	0.9996	202.3
Model_AMAP-RFC	all	0.54	0.006	0.54	0.91	0.011	0.279	0.73	0.0056	0.9995	177.9
Model_AMAP-RFC	all	0.56	0.007	0.54	0.92	0.014	0.307	0.73	0.0069	0.9995	144.8
Model_AMAP-RFC	all	0.58	0.008	0.5	0.94	0.015	0.307	0.72	0.0077	0.9995	129.4
Model_AMAP-RFC	all	0.6	0.008	0.48	0.95	0.017	0.308	0.71	0.0084	0.9995	118.5
Model_AMAP-RFC	all	0.62	0.009	0.43	0.95	0.017	0.291	0.69	0.0086	0.9994	116.3
Model_AMAP-RFC	all	0.64	0.009	0.42	0.96	0.018	0.291	0.69	0.0091	0.9994	109.7
Model_AMAP-RFC	all	0.66	0.009	0.39	0.96	0.018	0.276	0.67	0.0092	0.9994	109
Model_AMAP-RFC	all	0.68	0.01	0.38	0.96	0.019	0.275	0.67	0.0097	0.9994	102.6
Model_AMAP-RFC	all	0.7	0.011	0.37	0.97	0.021	0.275	0.67	0.0106	0.9994	94.2
Model_AMAP-RFC	par	0.3	0.006	0.93	0.44	0.011	0.354	0.68	0.0056	0.9995	177.5
Model_AMAP-RFC	par	0.32	0.006	0.93	0.5	0.013	0.379	0.71	0.0063	0.9995	158.7
Model_AMAP-RFC	par	0.34	0.007	0.9	0.55	0.014	0.393	0.73	0.0068	0.9994	146.3
Model_AMAP-RFC	par	0.36	0.008	0.89	0.6	0.015	0.411	0.74	0.0075	0.9994	133.1
Model_AMAP-RFC	par	0.38	0.008	0.86	0.65	0.016	0.426	0.75	0.0083	0.9993	120.7
Model_AMAP-RFC	par	0.4	0.009	0.86	0.69	0.019	0.454	0.78	0.0094	0.9993	106.1
Model_AMAP-RFC	par	0.42	0.011	0.85	0.73	0.021	0.476	0.79	0.0106	0.9993	94.1
Model_AMAP-RFC	par	0.44	0.011	0.79	0.77	0.023	0.473	0.78	0.0115	0.9991	87.2
Model_AMAP-RFC	par	0.46	0.013	0.75	0.8	0.025	0.479	0.78	0.0129	0.9989	77.5
Model_AMAP-RFC	par	0.48	0.014	0.72	0.83	0.028	0.486	0.78	0.0144	0.9989	69.3
Model_AMAP-RFC	par	0.5	0.016	0.68	0.86	0.031	0.482	0.77	0.016	0.9987	62.6
Model_AMAP-RFC	par	0.52	0.018	0.65	0.88	0.035	0.485	0.77	0.0182	0.9986	55.1
Model_AMAP-RFC	par	0.54	0.021	0.62	0.9	0.04	0.484	0.76	0.0205	0.9986	48.7
Model_AMAP-RFC	par	0.56	0.023	0.6	0.91	0.044	0.478	0.75	0.0227	0.9985	44
Model_AMAP-RFC	par	0.58	0.025	0.58	0.92	0.049	0.479	0.75	0.0253	0.9985	39.5
Model_AMAP-RFC	par	0.6	0.026	0.53	0.93	0.049	0.443	0.73	0.0259	0.9983	38.6
Model_AMAP-RFC	par	0.62	0.028	0.51	0.94	0.053	0.439	0.73	0.0281	0.9982	35.6
Model_AMAP-RFC	par	0.64	0.028	0.46	0.94	0.052	0.397	0.7	0.0278	0.998	36
Model_AMAP-RFC	par	0.66	0.031	0.46	0.95	0.058	0.403	0.7	0.031	0.998	32.3
Model_AMAP-RFC	par	0.68	0.033	0.44	0.95	0.062	0.396	0.7	0.0331	0.998	30.2
Model_AMAP-RFC	par	0.7	0.034	0.4	0.96	0.063	0.364	0.68	0.0339	0.9979	29.5
Model_B	all	0.3	0.001	1	0.15	0.002	0.102	0.57	0.0011	1	886.9
Model_B	all	0.32	0.001	1	0.23	0.002	0.111	0.61	0.0012	1	806.7
Model_B	all	0.34	0.001	0.97	0.32	0.003	0.121	0.64	0.0014	0.9999	730.8
Model_B	all	0.36	0.002	0.93	0.41	0.003	0.132	0.67	0.0015	0.9998	657.8
Model_B	all	0.38	0.002	0.92	0.5	0.004	0.149	0.71	0.0018	0.9998	568.7
Model_B	all	0.4	0.002	0.9	0.57	0.004	0.165	0.73	0.002	0.9998	500.6
Model_B	all	0.42	0.002	0.88	0.64	0.005	0.185	0.76	0.0023	0.9998	431.2
Model_B	all	0.44	0.003	0.86	0.7	0.005	0.208	0.78	0.0027	0.9998	369.2
Model_B	all	0.46	0.003	0.77	0.75	0.006	0.212	0.76	0.0029	0.9997	345.3
Model_B	all	0.48	0.003	0.71	0.79	0.006	0.224	0.75	0.0032	0.9996	311.1
Model_B	all	0.5	0.004	0.7	0.82	0.008	0.248	0.76	0.0038	0.9996	265
Model_B	all	0.52	0.004	0.62	0.85	0.008	0.246	0.74	0.004	0.9996	249.1
Model_B	all	0.54	0.004	0.57	0.88	0.009	0.253	0.72	0.0045	0.9995	223
Model_B	all	0.56	0.005	0.52	0.9	0.01	0.262	0.71	0.0051	0.9995	194.7
Model_B	all	0.58	0.006	0.46	0.92	0.011	0.255	0.69	0.0057	0.9994	176.6
Model_B	all	0.6	0.006	0.38	0.94	0.012	0.235	0.66	0.0061	0.9994	164.6
Model_B	all	0.62	0.007	0.33	0.96	0.014	0.23	0.64	0.0072	0.9993	139.3
Model_B	all	0.64	0.008	0.28	0.97	0.016	0.209	0.62	0.0081	0.9993	123.4
Model_B	all	0.66	0.009	0.21	0.98	0.018	0.174	0.59	0.0094	0.9992	106.7
Model_B	all	0.68	0.013	0.18	0.99	0.024	0.158	0.58	0.0131	0.9992	76.5
Model_B	all	0.7	0.018	0.16	0.99	0.032	0.145	0.57	0.0181	0.9992	55.2
Model_B	par	0.3	0.004	0.99	0.09	0.007	0.272	0.54	0.0037	0.9995	269.9
Model_B	par	0.32	0.004	0.99	0.18	0.008	0.292	0.58	0.0041	0.9997	245
Model_B	par	0.34	0.005	0.97	0.27	0.009	0.313	0.62	0.0045	0.9996	220
Model_B	par	0.36	0.005	0.94	0.36	0.01	0.332	0.65	0.005	0.9995	198.2
Model_B	par	0.38	0.006	0.93	0.46	0.012	0.364	0.7	0.0059	0.9995	169.8
Model_B	par	0.4	0.007	0.92	0.55	0.014	0.398	0.73	0.0069	0.9995	144.4
Model_B	par	0.42	0.008	0.88	0.64	0.016	0.429	0.76	0.0082	0.9993	121.4
Model_B	par	0.44	0.01	0.85	0.71	0.02	0.465	0.78	0.0101	0.9993	99.3
Model_B	par	0.46	0.012	0.76	0.78	0.023	0.467	0.77	0.0117	0.999	85.5
Model_B	par	0.48	0.014	0.69	0.83	0.027	0.466	0.76	0.0137	0.9987	72.7
Model_B	par	0.5	0.018	0.68	0.87	0.035	0.497	0.78	0.0177	0.9987	56.4
Model_B	par	0.52	0.021	0.58	0.9	0.04	0.459	0.74	0.0205	0.9984	48.7
Model_B	par	0.54	0.024	0.49	0.93	0.045	0.407	0.71	0.0236	0.9981	42.4
Model_B	par	0.56	0.033	0.44	0.95	0.062	0.396	0.7	0.0331	0.998	30.2
Model_B	par	0.58	0.043	0.39	0.97	0.077	0.36	0.68	0.0429	0.9978	23.3
Model_B	par	0.6	0.055	0.36	0.98	0.096	0.342	0.67	0.0552	0.9978	18.1
Model_B	par	0.62	0.066	0.25	0.99	0.105	0.243	0.62	0.0664	0.9974	15.1
Model_B	par	0.64	0.088	0.18	0.99	0.119	0.179	0.59	0.0884	0.9972	11.3
Model_B	par	0.66	0.108	0.12	0.99	0.116	0.125	0.56	0.1084	0.997	9.2
Model_B	par	0.68	0.157	0.11	0.99	0.13	0.111	0.55	0.1569	0.9969	6.4
Model_B	par	0.7	0.192	0.07	1	0.102	0.07	0.53	0.1923	0.9968	5.2
Model_C	all	0.3	0.002	0.96	0.46	0.003	0.146	0.71	0.0017	0.9999	587.2	86	50416	4	43117	0.956	0.044
Model_C	all	0.32	0.002	0.94	0.55	0.004	0.167	0.75	0.002	0.9999	497.3	85	42188	5	51345	0.944	0.056
Model_C	all	0.34	0.002	0.94	0.62	0.005	0.193	0.78	0.0024	0.9999	416.6	85	35327	5	58206	0.944	0.056
Model_C	all	0.36	0.003	0.94	0.68	0.006	0.222	0.81	0.0029	0.9999	350	85	29666	5	63867	0.944	0.056
Model_C	all	0.38	0.003	0.92	0.73	0.007	0.247	0.83	0.0033	0.9999	300.9	83	24888	7	68645	0.922	0.078
Model_C	all	0.4	0.004	0.86	0.78	0.007	0.261	0.82	0.0037	0.9998	270	77	20714	13	72819	0.856	0.144
Model_C	all	0.42	0.004	0.83	0.82	0.009	0.287	0.82	0.0043	0.9998	231.5	75	17284	15	76249	0.833	0.167
Model_C	all	0.44	0.005	0.81	0.85	0.01	0.315	0.83	0.0051	0.9998	197.8	73	14365	17	79168	0.811	0.189
Model_C	all	0.46	0.006	0.8	0.87	0.012	0.347	0.84	0.006	0.9998	166	72	11881	18	81652	0.8	0.2
Model_C	all	0.48	0.007	0.78	0.9	0.014	0.375	0.84	0.0071	0.9998	141	70	9803	20	83730	0.778	0.222
Model_C	all	0.5	0.008	0.76	0.91	0.017	0.401	0.83	0.0084	0.9997	119.6	68	8062	22	85471	0.756	0.244
Model_C	all	0.52	0.01	0.72	0.93	0.019	0.42	0.83	0.0098	0.9997	102.1	65	6569	25	86964	0.722	0.278
Model_C	all	0.54	0.011	0.68	0.94	0.022	0.43	0.81	0.0114	0.9997	87.6	61	5281	29	88252	0.678	0.322
Model_C	all	0.56	0.014	0.68	0.95	0.028	0.463	0.82	0.0142	0.9997	70.5	61	4238	29	89295	0.678	0.322
Model_C	all	0.58	0.017	0.63	0.96	0.033	0.464	0.8	0.0167	0.9996	59.7	57	3347	33	90186	0.633	0.367
Model_C	all	0.6	0.021	0.63	0.97	0.041	0.492	0.8	0.0211	0.9996	47.3	57	2639	33	90894	0.633	0.367
Model_C	all	0.62	0.028	0.63	0.98	0.053	0.52	0.81	0.0277	0.9996	36.2	57	2004	33	91529	0.633	0.367
Model_C	all	0.64	0.034	0.6	0.98	0.065	0.515	0.79	0.0342	0.9996	29.3	54	1527	36	92006	0.6	0.4
Model_C	all	0.66	0.042	0.57	0.99	0.078	0.504	0.78	0.0418	0.9996	23.9	51	1170	39	92363	0.567	0.433
Model_C	all	0.68	0.05	0.52	0.99	0.091	0.477	0.76	0.0498	0.9995	20.1	47	897	43	92636	0.522	0.478
Model_C	all	0.7	0.058	0.44	0.99	0.103	0.417	0.72	0.0582	0.9995	17.2	40	647	50	92886	0.444	0.556
Model_C	par	0.3	0.006	0.96	0.48	0.013	0.385	0.72	0.0063	0.9997	158.3	69	10852	3	10106	0.958	0.042
Model_C	par	0.32	0.007	0.93	0.56	0.014	0.411	0.75	0.0072	0.9996	138.5	67	9210	5	11748	0.931	0.069
Model_C	par	0.34	0.008	0.9	0.64	0.017	0.44	0.77	0.0084	0.9995	118.9	65	7663	7	13295	0.903	0.097
Model_C	par	0.36	0.01	0.9	0.7	0.02	0.481	0.8	0.0101	0.9995	99.3	65	6392	7	14566	0.903	0.097
Model_C	par	0.38	0.012	0.88	0.75	0.023	0.507	0.81	0.0118	0.9994	84.7	63	5276	9	15682	0.875	0.125
Model_C	par	0.4	0.014	0.86	0.79	0.028	0.539	0.83	0.0141	0.9994	71.1	62	4346	10	16612	0.861	0.139
Model_C	par	0.42	0.017	0.85	0.83	0.033	0.571	0.84	0.017	0.9994	58.9	61	3533	11	17425	0.847	0.153
Model_C	par	0.44	0.021	0.85	0.86	0.04	0.606	0.85	0.0205	0.9994	48.8	61	2913	11	18045	0.847	0.153
Model_C	par	0.46	0.025	0.83	0.89	0.048	0.631	0.86	0.0249	0.9994	40.1	60	2345	12	18613	0.833	0.167
Model_C	par	0.48	0.03	0.82	0.91	0.058	0.651	0.86	0.0302	0.9993	33.1	59	1894	13	19064	0.819	0.181
Model_C	par	0.5	0.035	0.78	0.93	0.067	0.643	0.85	0.0351	0.9992	28.5	56	1540	16	19418	0.778	0.222
Model_C	par	0.52	0.038	0.68	0.94	0.072	0.583	0.81	0.038	0.9988	26.3	49	1242	23	19716	0.681	0.319
Model_C	par	0.54	0.044	0.64	0.95	0.082	0.563	0.8	0.0436	0.9987	22.9	46	1009	26	19949	0.639	0.361
Model_C	par	0.56	0.051	0.61	0.96	0.095	0.551	0.79	0.0512	0.9986	19.5	44	815	28	20143	0.611	0.389
Model_C	par	0.58	0.061	0.57	0.97	0.11	0.526	0.77	0.0608	0.9985	16.4	41	633	31	20325	0.569	0.431
Model_C	par	0.6	0.072	0.51	0.98	0.126	0.484	0.75	0.0718	0.9983	13.9	37	478	35	20480	0.514	0.486
Model_C	par	0.62	0.086	0.47	0.98	0.145	0.452	0.73	0.0856	0.9982	11.7	34	363	38	20595	0.472	0.528
Model_C	par	0.64	0.104	0.43	0.99	0.167	0.418	0.71	0.1037	0.998	9.6	31	268	41	20690	0.431	0.569
Model_C	par	0.66	0.104	0.35	0.99	0.16	0.339	0.67	0.1042	0.9977	9.6	25	215	47	20743	0.347	0.653
Model_C	par	0.68	0.102	0.25	0.99	0.145	0.246	0.62	0.1017	0.9974	9.8	18	159	54	20799	0.25	0.75
Model_C	par	0.7	0.119	0.22	0.99	0.155	0.22	0.61	0.1194	0.9973	8.4	16	118	56	20840	0.222	0.778
Model_D	all	0.3	0.002	0.97	0.39	0.003	0.132	0.68	0.0015	0.9999	658.9
Model_D	all	0.32	0.002	0.96	0.49	0.004	0.153	0.72	0.0018	0.9999	557.3
Model_D	all	0.34	0.002	0.94	0.58	0.004	0.176	0.76	0.0021	0.9999	468.5
Model_D	all	0.36	0.003	0.93	0.65	0.005	0.202	0.79	0.0026	0.9999	391.8
Model_D	all	0.38	0.003	0.92	0.71	0.006	0.231	0.82	0.003	0.9999	328.3
Model_D	all	0.4	0.004	0.9	0.76	0.007	0.26	0.83	0.0036	0.9999	276.8
Model_D	all	0.42	0.004	0.88	0.8	0.009	0.291	0.84	0.0043	0.9999	232.8
Model_D	all	0.44	0.005	0.82	0.84	0.01	0.314	0.83	0.005	0.9998	200.5
Model_D	all	0.46	0.006	0.82	0.87	0.012	0.357	0.85	0.0062	0.9998	161.3
Model_D	all	0.48	0.007	0.78	0.9	0.014	0.381	0.84	0.0073	0.9998	136.8
Model_D	all	0.5	0.009	0.76	0.92	0.018	0.416	0.84	0.009	0.9997	110.6
Model_D	all	0.52	0.011	0.73	0.94	0.022	0.448	0.84	0.0112	0.9997	89.3
Model_D	all	0.54	0.014	0.71	0.95	0.027	0.476	0.83	0.014	0.9997	71.5
Model_D	all	0.56	0.018	0.69	0.96	0.034	0.5	0.83	0.0176	0.9997	56.7
Model_D	all	0.58	0.021	0.63	0.97	0.041	0.492	0.8	0.0211	0.9996	47.4
Model_D	all	0.6	0.026	0.6	0.98	0.05	0.493	0.79	0.0263	0.9996	38
Model_D	all	0.62	0.033	0.57	0.98	0.062	0.489	0.78	0.033	0.9996	30.3
Model_D	all	0.64	0.04	0.52	0.99	0.075	0.467	0.76	0.0401	0.9995	24.9
Model_D	all	0.66	0.05	0.48	0.99	0.091	0.441	0.73	0.0504	0.9995	19.8
Model_D	all	0.68	0.065	0.46	0.99	0.114	0.43	0.72	0.0652	0.9995	15.3
Model_D	all	0.7	0.075	0.39	0.99	0.125	0.373	0.69	0.0748	0.9994	13.4
Model_D	par	0.3	0.006	0.96	0.44	0.012	0.366	0.7	0.0058	0.9997	171.4
Model_D	par	0.32	0.007	0.94	0.52	0.013	0.394	0.73	0.0066	0.9996	150.6
Model_D	par	0.34	0.007	0.9	0.58	0.015	0.41	0.74	0.0074	0.9994	135.5
Model_D	par	0.36	0.009	0.9	0.65	0.017	0.449	0.78	0.0088	0.9995	114.3
Model_D	par	0.38	0.01	0.89	0.71	0.02	0.482	0.8	0.0103	0.9995	97.1
Model_D	par	0.4	0.012	0.89	0.76	0.024	0.522	0.82	0.0123	0.9995	81
Model_D	par	0.42	0.015	0.88	0.8	0.029	0.557	0.84	0.0149	0.9995	67
Model_D	par	0.44	0.018	0.86	0.84	0.036	0.592	0.85	0.0183	0.9994	54.6
Model_D	par	0.46	0.023	0.85	0.87	0.044	0.623	0.86	0.0226	0.9994	44.2
Model_D	par	0.48	0.028	0.82	0.9	0.054	0.64	0.86	0.028	0.9993	35.8
Model_D	par	0.5	0.032	0.75	0.92	0.062	0.615	0.84	0.0323	0.9991	31
Model_D	par	0.52	0.039	0.71	0.94	0.074	0.605	0.82	0.0388	0.9989	25.8
Model_D	par	0.54	0.045	0.65	0.95	0.085	0.577	0.8	0.0455	0.9987	22
Model_D	par	0.56	0.055	0.61	0.96	0.1	0.555	0.79	0.0546	0.9986	18.3
Model_D	par	0.58	0.062	0.54	0.97	0.111	0.503	0.76	0.0616	0.9984	16.2
Model_D	par	0.6	0.076	0.5	0.98	0.133	0.474	0.74	0.0764	0.9982	13.1
Model_D	par	0.62	0.088	0.42	0.98	0.145	0.402	0.7	0.0877	0.998	11.4
Model_D	par	0.64	0.106	0.38	0.99	0.165	0.366	0.68	0.1059	0.9978	9.4
Model_D	par	0.66	0.106	0.28	0.99	0.154	0.273	0.63	0.1064	0.9975	9.4
Model_D	par	0.68	0.127	0.25	0.99	0.168	0.248	0.62	0.1268	0.9974	7.9
Model_D	par	0.7	0.159	0.24	0.99	0.19	0.235	0.62	0.1589	0.9974	6.3
Model_E	all	0.3	0.002	0.97	0.58	0.004	0.179	0.77	0.0022	1	460.8
Model_E	all	0.32	0.003	0.97	0.65	0.005	0.207	0.81	0.0026	1	384
Model_E	all	0.34	0.003	0.94	0.7	0.006	0.229	0.82	0.003	0.9999	335.2
Model_E	all	0.36	0.003	0.94	0.75	0.007	0.258	0.84	0.0035	0.9999	286.1
Model_E	all	0.38	0.004	0.91	0.78	0.008	0.279	0.85	0.004	0.9999	253
Model_E	all	0.4	0.005	0.91	0.81	0.009	0.307	0.86	0.0046	0.9999	219.8
Model_E	all	0.42	0.005	0.89	0.84	0.01	0.329	0.86	0.0051	0.9999	194.2
Model_E	all	0.44	0.006	0.86	0.86	0.011	0.349	0.86	0.0058	0.9998	172.8
Model_E	all	0.46	0.007	0.83	0.88	0.013	0.37	0.85	0.0066	0.9998	152.6
Model_E	all	0.48	0.008	0.83	0.9	0.015	0.404	0.86	0.0077	0.9998	129.1
Model_E	all	0.5	0.009	0.83	0.92	0.018	0.442	0.87	0.0093	0.9998	108
Model_E	all	0.52	0.01	0.77	0.93	0.021	0.447	0.85	0.0104	0.9998	96.1
Model_E	all	0.54	0.012	0.71	0.94	0.023	0.448	0.83	0.0117	0.9997	85.2
Model_E	all	0.56	0.014	0.66	0.95	0.027	0.448	0.81	0.0136	0.9997	73.4
Model_E	all	0.58	0.016	0.63	0.96	0.032	0.458	0.8	0.0163	0.9996	61.5
Model_E	all	0.6	0.022	0.63	0.97	0.042	0.492	0.8	0.0217	0.9996	46.2
Model_E	all	0.62	0.028	0.63	0.98	0.053	0.518	0.8	0.0278	0.9996	36
Model_E	all	0.64	0.034	0.57	0.98	0.064	0.494	0.78	0.0337	0.9996	29.7
Model_E	all	0.66	0.038	0.49	0.99	0.071	0.435	0.74	0.038	0.9995	26.3
Model_E	all	0.68	0.05	0.46	0.99	0.089	0.423	0.72	0.0495	0.9995	20.2
Model_E	all	0.7	0.057	0.37	0.99	0.099	0.352	0.68	0.057	0.9994	17.5
Model_E	par	0.3	0.009	0.94	0.61	0.017	0.456	0.77	0.0087	0.9996	114.4
Model_E	par	0.32	0.009	0.94	0.64	0.019	0.475	0.79	0.0095	0.9996	105.7
Model_E	par	0.34	0.01	0.87	0.67	0.019	0.461	0.77	0.0096	0.9993	104.3
Model_E	par	0.36	0.011	0.87	0.7	0.021	0.481	0.78	0.0105	0.9993	95
Model_E	par	0.38	0.012	0.87	0.73	0.023	0.504	0.8	0.0117	0.9993	85.6
Model_E	par	0.4	0.012	0.84	0.76	0.025	0.506	0.8	0.0125	0.9992	80.2
Model_E	par	0.42	0.013	0.81	0.78	0.026	0.508	0.79	0.0133	0.9991	75
Model_E	par	0.44	0.015	0.81	0.81	0.03	0.534	0.81	0.0154	0.9991	65.1
Model_E	par	0.46	0.018	0.81	0.84	0.035	0.56	0.82	0.0178	0.9991	56.3
Model_E	par	0.48	0.019	0.74	0.86	0.038	0.542	0.8	0.0194	0.9989	51.6
Model_E	par	0.5	0.022	0.68	0.89	0.042	0.522	0.78	0.0218	0.9987	45.9
Model_E	par	0.52	0.025	0.61	0.91	0.048	0.497	0.76	0.0248	0.9984	40.3
Model_E	par	0.54	0.032	0.61	0.93	0.06	0.518	0.77	0.0316	0.9985	31.7
Model_E	par	0.56	0.039	0.58	0.95	0.073	0.51	0.76	0.039	0.9984	25.7
Model_E	par	0.58	0.046	0.52	0.96	0.085	0.469	0.74	0.0461	0.9981	21.7
Model_E	par	0.6	0.067	0.52	0.97	0.119	0.484	0.74	0.0669	0.9982	14.9
Model_E	par	0.62	0.087	0.48	0.98	0.147	0.463	0.73	0.0867	0.9981	11.5
Model_E	par	0.64	0.103	0.39	0.99	0.163	0.377	0.69	0.1034	0.9977	9.7
Model_E	par	0.66	0.136	0.35	0.99	0.196	0.349	0.67	0.1358	0.9976	7.4
Model_E	par	0.68	0.175	0.32	0.99	0.227	0.32	0.66	0.1754	0.9975	5.7
Model_E	par	0.7	0.256	0.32	0.99	0.286	0.322	0.66	0.2564	0.9975	3.9
Model_TOP15	all	0.3	0.002	0.91	0.59	0.004	0.176	0.75	0.0022	0.9999	464	82	37969	8	55564	0.911	0.089
Model_TOP15	all	0.32	0.003	0.9	0.66	0.005	0.198	0.78	0.0025	0.9999	399.3	81	32266	9	61267	0.9	0.1
Model_TOP15	all	0.34	0.003	0.88	0.7	0.006	0.215	0.79	0.0028	0.9998	355	79	27966	11	65567	0.878	0.122
Model_TOP15	all	0.36	0.003	0.87	0.74	0.006	0.235	0.8	0.0032	0.9998	314.8	78	24477	12	69056	0.867	0.133
Model_TOP15	all	0.38	0.003	0.82	0.77	0.007	0.244	0.8	0.0034	0.9998	291.5	74	21498	16	72035	0.822	0.178
Model_TOP15	all	0.4	0.004	0.81	0.8	0.008	0.263	0.8	0.0038	0.9998	261	73	18979	17	74554	0.811	0.189
Model_TOP15	all	0.42	0.004	0.79	0.82	0.008	0.277	0.8	0.0042	0.9998	237.9	71	16821	19	76712	0.789	0.211
Model_TOP15	all	0.44	0.005	0.78	0.84	0.009	0.294	0.81	0.0047	0.9997	214.7	70	14958	20	78575	0.778	0.222
Model_TOP15	all	0.46	0.005	0.78	0.86	0.01	0.315	0.82	0.0052	0.9998	192.4	70	13398	20	80135	0.778	0.222
Model_TOP15	all	0.48	0.006	0.77	0.87	0.011	0.33	0.82	0.0057	0.9997	175.6	69	12048	21	81485	0.767	0.233
Model_TOP15	all	0.5	0.006	0.74	0.88	0.012	0.341	0.81	0.0062	0.9997	162	67	10788	23	82745	0.744	0.256
Model_TOP15	all	0.52	0.007	0.73	0.9	0.014	0.358	0.82	0.0069	0.9997	145.6	66	9545	24	83988	0.733	0.267
Model_TOP15	all	0.54	0.008	0.72	0.91	0.015	0.375	0.82	0.0077	0.9997	130.5	65	8419	25	85114	0.722	0.278
Model_TOP15	all	0.56	0.009	0.71	0.92	0.017	0.393	0.82	0.0086	0.9997	116.2	64	7371	26	86162	0.711	0.289
Model_TOP15	all	0.58	0.01	0.71	0.93	0.019	0.417	0.82	0.0099	0.9997	101.3	64	6422	26	87111	0.711	0.289
Model_TOP15	all	0.6	0.01	0.66	0.94	0.02	0.406	0.8	0.0104	0.9996	96.1	59	5608	31	87925	0.656	0.344
Model_TOP15	all	0.62	0.012	0.64	0.95	0.023	0.421	0.8	0.0118	0.9996	84.5	58	4844	32	88689	0.644	0.356
Model_TOP15	all	0.64	0.013	0.63	0.95	0.026	0.435	0.79	0.0134	0.9996	74.5	57	4191	33	89342	0.633	0.367
Model_TOP15	all	0.66	0.015	0.59	0.96	0.029	0.425	0.78	0.0147	0.9996	67.9	53	3546	37	89987	0.589	0.411
Model_TOP15	all	0.68	0.017	0.57	0.97	0.033	0.428	0.77	0.0169	0.9996	59.3	51	2974	39	90559	0.567	0.433
Model_TOP15	all	0.7	0.021	0.56	0.97	0.04	0.443	0.77	0.0207	0.9996	48.2	50	2360	40	91173	0.556	0.444
Model_TOP15	par	0.3	0.007	0.96	0.56	0.015	0.424	0.76	0.0075	0.9997	133.9	69	9171	3	11787	0.958	0.042
Model_TOP15	par	0.32	0.008	0.94	0.62	0.017	0.449	0.78	0.0084	0.9997	119.1	68	8031	4	12927	0.944	0.056
Model_TOP15	par	0.34	0.009	0.92	0.67	0.018	0.466	0.79	0.0093	0.9996	107.6	66	7034	6	13924	0.917	0.083
Model_TOP15	par	0.36	0.011	0.89	0.71	0.021	0.487	0.8	0.0105	0.9995	95.1	64	6022	8	14936	0.889	0.111
Model_TOP15	par	0.38	0.012	0.89	0.75	0.024	0.516	0.82	0.012	0.9995	83.4	64	5274	8	15684	0.889	0.111
Model_TOP15	par	0.4	0.013	0.86	0.78	0.026	0.524	0.82	0.0131	0.9994	76.5	62	4680	10	16278	0.861	0.139
Model_TOP15	par	0.42	0.015	0.86	0.8	0.029	0.55	0.83	0.0148	0.9994	67.5	62	4124	10	16834	0.861	0.139
Model_TOP15	par	0.44	0.016	0.83	0.83	0.032	0.558	0.83	0.0164	0.9993	61.1	60	3607	12	17351	0.833	0.167
Model_TOP15	par	0.46	0.019	0.82	0.85	0.036	0.575	0.84	0.0186	0.9993	53.7	59	3107	13	17851	0.819	0.181
Model_TOP15	par	0.48	0.021	0.79	0.87	0.04	0.578	0.83	0.0207	0.9992	48.4	57	2701	15	18257	0.792	0.208
Model_TOP15	par	0.5	0.023	0.78	0.89	0.045	0.59	0.83	0.0234	0.9991	42.8	56	2338	16	18620	0.778	0.222
Model_TOP15	par	0.52	0.028	0.78	0.91	0.053	0.613	0.84	0.0277	0.9992	36.2	56	1969	16	18989	0.778	0.222
Model_TOP15	par	0.54	0.032	0.75	0.92	0.061	0.613	0.84	0.0317	0.9991	31.5	54	1648	18	19310	0.75	0.25
Model_TOP15	par	0.56	0.036	0.72	0.93	0.068	0.607	0.83	0.0359	0.999	27.8	52	1395	20	19563	0.722	0.278
Model_TOP15	par	0.58	0.041	0.69	0.94	0.077	0.599	0.82	0.0405	0.9989	24.7	50	1184	22	19774	0.694	0.306
Model_TOP15	par	0.6	0.041	0.61	0.95	0.077	0.538	0.78	0.0413	0.9986	24.2	44	1021	28	19937	0.611	0.389
Model_TOP15	par	0.62	0.044	0.54	0.96	0.081	0.487	0.75	0.0437	0.9984	22.9	39	854	33	20104	0.542	0.458
Model_TOP15	par	0.64	0.049	0.5	0.97	0.089	0.458	0.73	0.0491	0.9982	20.4	36	697	36	20261	0.5	0.5
Model_TOP15	par	0.66	0.057	0.46	0.97	0.101	0.428	0.72	0.0568	0.9981	17.6	33	548	39	20410	0.458	0.542
Model_TOP15	par	0.68	0.071	0.44	0.98	0.122	0.422	0.71	0.0706	0.9981	14.2	32	421	40	20537	0.444	0.556
Model_TOP15	par	0.7	0.083	0.4	0.98	0.137	0.388	0.69	0.0829	0.9979	12.1	29	321	43	20637	0.403	0.597
Model_TOP30	all	0.3	0.002	0.93	0.5	0.004	0.151	0.72	0.0018	0.9999	559.6
Model_TOP30	all	0.32	0.002	0.92	0.58	0.004	0.173	0.75	0.0021	0.9999	476.7
Model_TOP30	all	0.34	0.002	0.9	0.64	0.005	0.193	0.77	0.0024	0.9999	413.4
Model_TOP30	all	0.36	0.003	0.89	0.69	0.006	0.214	0.79	0.0028	0.9998	359
Model_TOP30	all	0.38	0.003	0.87	0.74	0.006	0.235	0.8	0.0032	0.9998	314.4
Model_TOP30	all	0.4	0.004	0.83	0.78	0.007	0.252	0.8	0.0036	0.9998	280.4
Model_TOP30	all	0.42	0.004	0.82	0.81	0.008	0.276	0.81	0.0041	0.9998	244.7
Model_TOP30	all	0.44	0.004	0.78	0.83	0.009	0.287	0.81	0.0045	0.9997	223.9
Model_TOP30	all	0.46	0.005	0.78	0.86	0.01	0.313	0.82	0.0051	0.9998	194.4
Model_TOP30	all	0.48	0.006	0.77	0.87	0.012	0.334	0.82	0.0058	0.9997	172
Model_TOP30	all	0.5	0.007	0.76	0.89	0.013	0.354	0.82	0.0066	0.9997	152.6
Model_TOP30	all	0.52	0.007	0.72	0.9	0.014	0.364	0.81	0.0072	0.9997	139
Model_TOP30	all	0.54	0.008	0.72	0.92	0.017	0.392	0.82	0.0084	0.9997	119.4
Model_TOP30	all	0.56	0.01	0.7	0.93	0.019	0.408	0.81	0.0095	0.9997	105
Model_TOP30	all	0.58	0.011	0.69	0.94	0.022	0.43	0.81	0.0111	0.9997	89.9
Model_TOP30	all	0.6	0.013	0.67	0.95	0.025	0.444	0.81	0.0129	0.9997	77.7
Model_TOP30	all	0.62	0.015	0.63	0.96	0.029	0.446	0.8	0.0146	0.9996	68.4
Model_TOP30	all	0.64	0.017	0.6	0.97	0.033	0.449	0.78	0.0172	0.9996	58.2
Model_TOP30	all	0.66	0.02	0.57	0.97	0.039	0.447	0.77	0.0203	0.9996	49.2
Model_TOP30	all	0.68	0.022	0.49	0.98	0.043	0.405	0.73	0.0223	0.9995	44.9
Model_TOP30	all	0.7	0.027	0.46	0.98	0.051	0.394	0.72	0.0273	0.9995	36.7
Model_TOP30	par	0.3	0.006	0.93	0.47	0.012	0.369	0.7	0.006	0.9995	166
Model_TOP30	par	0.32	0.007	0.92	0.54	0.014	0.395	0.73	0.0068	0.9995	146.7
Model_TOP30	par	0.34	0.008	0.92	0.61	0.016	0.432	0.76	0.008	0.9995	124.6
Model_TOP30	par	0.36	0.009	0.9	0.67	0.018	0.463	0.79	0.0093	0.9995	107.6
Model_TOP30	par	0.38	0.011	0.9	0.72	0.022	0.5	0.81	0.011	0.9995	91
Model_TOP30	par	0.4	0.013	0.89	0.76	0.025	0.527	0.83	0.0126	0.9995	79.1
Model_TOP30	par	0.42	0.014	0.86	0.8	0.028	0.544	0.83	0.0144	0.9994	69.5
Model_TOP30	par	0.44	0.017	0.86	0.83	0.033	0.576	0.84	0.0169	0.9994	59.3
Model_TOP30	par	0.46	0.019	0.83	0.85	0.037	0.585	0.84	0.019	0.9993	52.7
Model_TOP30	par	0.48	0.022	0.82	0.87	0.043	0.602	0.85	0.0219	0.9993	45.6
Model_TOP30	par	0.5	0.026	0.79	0.9	0.05	0.612	0.84	0.0258	0.9992	38.8
Model_TOP30	par	0.52	0.03	0.75	0.92	0.058	0.606	0.83	0.0301	0.9991	33.2
Model_TOP30	par	0.54	0.033	0.68	0.93	0.064	0.571	0.81	0.0333	0.9988	30
Model_TOP30	par	0.56	0.04	0.67	0.94	0.075	0.577	0.81	0.0399	0.9988	25.1
Model_TOP30	par	0.58	0.044	0.58	0.96	0.082	0.52	0.77	0.0438	0.9985	22.8
Model_TOP30	par	0.6	0.051	0.54	0.96	0.093	0.494	0.75	0.0506	0.9984	19.7
Model_TOP30	par	0.62	0.059	0.5	0.97	0.106	0.466	0.74	0.0593	0.9982	16.9
Model_TOP30	par	0.64	0.069	0.46	0.98	0.12	0.434	0.72	0.069	0.9981	14.5
Model_TOP30	par	0.66	0.077	0.39	0.98	0.129	0.374	0.69	0.0771	0.9979	13
Model_TOP30	par	0.68	0.094	0.35	0.99	0.148	0.338	0.67	0.094	0.9977	10.6
Model_TOP30	par	0.7	0.103	0.29	0.99	0.152	0.286	0.64	0.1029	0.9976	9.7
Model_TOP75	all	0.3	0.001	0.93	0.4	0.003	0.13	0.67	0.0015	0.9998	669.9
Model_TOP75	all	0.32	0.002	0.93	0.51	0.004	0.153	0.72	0.0018	0.9999	552.4
Model_TOP75	all	0.34	0.002	0.93	0.59	0.004	0.178	0.76	0.0022	0.9999	459.1
Model_TOP75	all	0.36	0.003	0.93	0.66	0.005	0.206	0.8	0.0026	0.9999	383.3
Model_TOP75	all	0.38	0.003	0.91	0.71	0.006	0.23	0.81	0.003	0.9999	330.2
Model_TOP75	all	0.4	0.003	0.88	0.76	0.007	0.25	0.82	0.0034	0.9998	290
Model_TOP75	all	0.42	0.004	0.87	0.79	0.008	0.277	0.83	0.004	0.9998	249.4
Model_TOP75	all	0.44	0.004	0.82	0.82	0.009	0.292	0.82	0.0045	0.9998	223.9
Model_TOP75	all	0.46	0.005	0.8	0.85	0.01	0.316	0.83	0.0051	0.9998	194.3
Model_TOP75	all	0.48	0.006	0.77	0.87	0.012	0.335	0.82	0.0058	0.9997	171.2
Model_TOP75	all	0.5	0.007	0.74	0.89	0.013	0.358	0.82	0.0068	0.9997	147.4
Model_TOP75	all	0.52	0.008	0.74	0.91	0.017	0.398	0.83	0.0084	0.9997	119.7
Model_TOP75	all	0.54	0.01	0.73	0.93	0.02	0.429	0.83	0.0101	0.9997	99.1
Model_TOP75	all	0.56	0.012	0.7	0.95	0.024	0.449	0.82	0.0122	0.9997	82.2
Model_TOP75	all	0.58	0.014	0.62	0.96	0.027	0.432	0.79	0.0137	0.9996	73.2
Model_TOP75	all	0.6	0.017	0.61	0.97	0.033	0.455	0.79	0.0171	0.9996	58.4
Model_TOP75	all	0.62	0.02	0.57	0.97	0.039	0.448	0.77	0.0203	0.9996	49.2
Model_TOP75	all	0.64	0.024	0.51	0.98	0.046	0.425	0.75	0.024	0.9995	41.7
Model_TOP75	all	0.66	0.029	0.46	0.98	0.054	0.397	0.72	0.0287	0.9995	34.9
Model_TOP75	all	0.68	0.037	0.42	0.99	0.068	0.383	0.71	0.0372	0.9994	26.9
Model_TOP75	all	0.7	0.046	0.38	0.99	0.083	0.353	0.69	0.0463	0.9994	21.6
Model_TOP75	par	0.3	0.006	0.96	0.44	0.012	0.367	0.7	0.0059	0.9997	170.9
Model_TOP75	par	0.32	0.007	0.94	0.52	0.013	0.394	0.73	0.0066	0.9996	150.8
Model_TOP75	par	0.34	0.007	0.9	0.58	0.015	0.409	0.74	0.0073	0.9994	136.3
Model_TOP75	par	0.36	0.008	0.9	0.64	0.017	0.442	0.77	0.0085	0.9995	117.9
Model_TOP75	par	0.38	0.01	0.88	0.69	0.019	0.465	0.78	0.0097	0.9994	103.1
Model_TOP75	par	0.4	0.011	0.86	0.74	0.022	0.493	0.8	0.0112	0.9994	88.9
Model_TOP75	par	0.42	0.013	0.86	0.78	0.026	0.528	0.82	0.0133	0.9994	75.1
Model_TOP75	par	0.44	0.016	0.85	0.82	0.031	0.556	0.83	0.0157	0.9994	63.6
Model_TOP75	par	0.46	0.019	0.83	0.85	0.036	0.581	0.84	0.0186	0.9993	53.9
Model_TOP75	par	0.48	0.022	0.79	0.88	0.042	0.585	0.83	0.0216	0.9992	46.2
Model_TOP75	par	0.5	0.026	0.76	0.9	0.05	0.596	0.83	0.0259	0.9991	38.7
Model_TOP75	par	0.52	0.03	0.69	0.92	0.057	0.568	0.81	0.0296	0.9989	33.8
Model_TOP75	par	0.54	0.037	0.67	0.94	0.07	0.57	0.8	0.0369	0.9988	27.1
Model_TOP75	par	0.56	0.044	0.62	0.95	0.083	0.553	0.79	0.0442	0.9987	22.6
Model_TOP75	par	0.58	0.05	0.57	0.96	0.092	0.517	0.77	0.0502	0.9985	19.9
Model_TOP75	par	0.6	0.055	0.49	0.97	0.1	0.451	0.73	0.0555	0.9982	18
Model_TOP75	par	0.62	0.061	0.39	0.98	0.105	0.369	0.68	0.0607	0.9979	16.5
Model_TOP75	par	0.64	0.076	0.36	0.98	0.126	0.348	0.67	0.0762	0.9978	13.1
Model_TOP75	par	0.66	0.085	0.29	0.99	0.131	0.285	0.64	0.0847	0.9975	11.8
Model_TOP75	par	0.68	0.103	0.25	0.99	0.146	0.247	0.62	0.1034	0.9974	9.7
Model_TOP75	par	0.7	0.117	0.21	0.99	0.15	0.207	0.6	0.1172	0.9973	8.5

### Sheet: ST20 Performance Metrics AOU
Model	Dataset	Metric	Mean	Std. Dev.	Fold 1	Fold 2	Fold 3	Fold 4	Fold 5
Model_TOP75	all	AUROC	0.879	0.01	0.867	0.869	0.894	0.879	0.884
Model_TOP75	all	AUPRC	0.05	0.008	0.037	0.049	0.062	0.052	0.05
Model_TOP30	all	AUROC	0.882	0.007	0.876	0.874	0.879	0.886	0.893
Model_TOP30	all	AUPRC	0.051	0.006	0.055	0.045	0.053	0.043	0.058
Model_TOP15	all	AUROC	0.879	0.008	0.864	0.876	0.884	0.884	0.884
Model_TOP15	all	AUPRC	0.06	0.015	0.032	0.071	0.07	0.057	0.07

### Sheet: ST21 Metrics Thresholds AOU
Model	Dataset	Threshold	Precision	Recall	Accuracy	F1 Score	F-beta Score (beta=10)	Balanced Accuracy	PPV	NPV	NNS	TP	FP	FN	TN	TP %	FN %
Model_TOP15	all	0.3	0.006	0.96	0.39	0.011	0.355	0.68	0.0055	0.9997	180.9	429	77171	16	49280	0.964	0.036
Model_TOP15	all	0.32	0.006	0.95	0.46	0.012	0.376	0.7	0.0061	0.9996	163.5	423	68728	22	57723	0.951	0.049
Model_TOP15	all	0.34	0.007	0.94	0.51	0.013	0.397	0.73	0.0067	0.9996	148.3	418	61553	27	64898	0.939	0.061
Model_TOP15	all	0.36	0.007	0.93	0.57	0.015	0.417	0.75	0.0074	0.9996	134.5	413	55134	32	71317	0.928	0.072
Model_TOP15	all	0.38	0.008	0.92	0.61	0.016	0.439	0.76	0.0083	0.9995	121	408	48955	37	77496	0.917	0.083
Model_TOP15	all	0.4	0.009	0.9	0.66	0.018	0.461	0.78	0.0093	0.9995	107.9	401	42862	44	83589	0.901	0.099
Model_TOP15	all	0.42	0.01	0.88	0.7	0.021	0.482	0.79	0.0104	0.9994	96.1	393	37383	52	89068	0.883	0.117
Model_TOP15	all	0.44	0.012	0.86	0.74	0.023	0.499	0.8	0.0117	0.9993	85.8	382	32407	63	94044	0.858	0.142
Model_TOP15	all	0.46	0.013	0.82	0.78	0.025	0.507	0.8	0.0128	0.9992	78	367	28260	78	98191	0.825	0.175
Model_TOP15	all	0.48	0.014	0.8	0.8	0.028	0.516	0.8	0.0142	0.9991	70.6	355	24693	90	101758	0.798	0.202
Model_TOP15	all	0.5	0.016	0.78	0.83	0.03	0.524	0.8	0.0155	0.9991	64.3	346	21908	99	104543	0.778	0.222
Model_TOP15	all	0.52	0.017	0.76	0.85	0.034	0.533	0.8	0.0172	0.999	58.2	339	19396	106	107055	0.762	0.238
Model_TOP15	all	0.54	0.019	0.74	0.86	0.037	0.536	0.8	0.0187	0.9989	53.4	330	17300	115	109151	0.742	0.258
Model_TOP15	all	0.56	0.02	0.72	0.88	0.039	0.538	0.8	0.0203	0.9989	49.3	321	15491	124	110960	0.721	0.279
Model_TOP15	all	0.58	0.022	0.69	0.89	0.042	0.53	0.79	0.0216	0.9988	46.2	308	13923	137	112528	0.692	0.308
Model_TOP15	all	0.6	0.024	0.67	0.9	0.046	0.529	0.79	0.0235	0.9987	42.5	300	12440	145	114011	0.674	0.326
Model_TOP15	all	0.62	0.025	0.64	0.91	0.048	0.516	0.78	0.0252	0.9986	39.8	285	11045	160	115406	0.64	0.36
Model_TOP15	all	0.64	0.027	0.62	0.92	0.052	0.511	0.77	0.0274	0.9986	36.5	276	9804	169	116647	0.62	0.38
Model_TOP15	all	0.66	0.031	0.61	0.93	0.058	0.513	0.77	0.0307	0.9985	32.6	271	8560	174	117891	0.609	0.391
Model_TOP15	all	0.68	0.033	0.58	0.94	0.063	0.502	0.76	0.0335	0.9984	29.9	260	7507	185	118944	0.584	0.416
Model_TOP15	all	0.7	0.037	0.57	0.95	0.07	0.496	0.76	0.0372	0.9984	26.9	252	6518	193	119933	0.566	0.434
Model_TOP30	all	0.3	0.005	0.98	0.24	0.009	0.312	0.61	0.0045	0.9997	221.3	435	95832	10	30619	0.978	0.022
Model_TOP30	all	0.32	0.005	0.98	0.33	0.01	0.339	0.65	0.0051	0.9997	195.4	434	84389	11	42062	0.975	0.025
Model_TOP30	all	0.34	0.006	0.97	0.41	0.011	0.363	0.69	0.0057	0.9997	175.1	432	75195	13	51256	0.971	0.029
Model_TOP30	all	0.36	0.006	0.96	0.47	0.013	0.385	0.71	0.0063	0.9997	158.4	427	67193	18	59258	0.96	0.04
Model_TOP30	all	0.38	0.007	0.94	0.53	0.014	0.405	0.73	0.007	0.9996	143.3	419	59634	26	66817	0.942	0.058
Model_TOP30	all	0.4	0.008	0.93	0.59	0.016	0.428	0.76	0.0078	0.9996	127.9	412	52282	33	74169	0.926	0.074
Model_TOP30	all	0.42	0.009	0.91	0.64	0.017	0.453	0.78	0.0088	0.9995	113.4	406	45647	39	80804	0.912	0.088
Model_TOP30	all	0.44	0.01	0.89	0.69	0.019	0.472	0.79	0.0099	0.9994	101.5	395	39684	50	86767	0.888	0.112
Model_TOP30	all	0.46	0.011	0.87	0.73	0.022	0.494	0.8	0.0112	0.9994	89.6	387	34284	58	92167	0.87	0.13
Model_TOP30	all	0.48	0.013	0.85	0.77	0.025	0.513	0.81	0.0127	0.9993	79	377	29418	68	97033	0.847	0.153
Model_TOP30	all	0.5	0.014	0.82	0.8	0.028	0.523	0.81	0.0142	0.9992	70.4	363	25206	82	101245	0.816	0.184
Model_TOP30	all	0.52	0.016	0.79	0.83	0.031	0.53	0.81	0.0157	0.9991	63.6	350	21894	95	104557	0.787	0.213
Model_TOP30	all	0.54	0.018	0.76	0.85	0.034	0.537	0.81	0.0176	0.999	56.8	339	18930	106	107521	0.762	0.238
Model_TOP30	all	0.56	0.019	0.73	0.87	0.037	0.532	0.8	0.0192	0.9989	52.2	323	16522	122	109929	0.726	0.274
Model_TOP30	all	0.58	0.021	0.7	0.89	0.041	0.53	0.79	0.0212	0.9988	47.1	310	14296	135	112155	0.697	0.303
Model_TOP30	all	0.6	0.024	0.67	0.9	0.046	0.531	0.79	0.0239	0.9987	41.9	300	12259	145	114192	0.674	0.326
Model_TOP30	all	0.62	0.027	0.65	0.92	0.052	0.528	0.78	0.0268	0.9987	37.3	289	10478	156	115973	0.649	0.351
Model_TOP30	all	0.64	0.03	0.62	0.93	0.058	0.519	0.77	0.0304	0.9986	32.9	275	8768	170	117683	0.618	0.382
Model_TOP30	all	0.66	0.035	0.59	0.94	0.066	0.507	0.76	0.0348	0.9985	28.7	261	7231	184	119220	0.587	0.413
Model_TOP30	all	0.68	0.039	0.53	0.95	0.073	0.475	0.74	0.0391	0.9983	25.6	238	5856	207	120595	0.535	0.465
Model_TOP30	all	0.7	0.045	0.5	0.96	0.082	0.452	0.73	0.0449	0.9982	22.3	221	4698	224	121753	0.497	0.503
Model_TOP75	all	0.3	0.004	1	0.01	0.007	0.263	0.5	0.0035	1	284.5	445	126136	0	315	1	0
Model_TOP75	all	0.32	0.004	1	0.03	0.007	0.267	0.51	0.0036	0.9997	277.3	444	122698	1	3753	0.998	0.002
Model_TOP75	all	0.34	0.004	0.99	0.11	0.008	0.281	0.55	0.0039	0.9996	257.8	440	112994	5	13457	0.989	0.011
Model_TOP75	all	0.36	0.004	0.98	0.2	0.009	0.302	0.59	0.0043	0.9997	232.1	437	100976	8	25475	0.982	0.018
Model_TOP75	all	0.38	0.005	0.98	0.3	0.01	0.327	0.64	0.0049	0.9997	206.1	434	89034	11	37417	0.975	0.025
Model_TOP75	all	0.4	0.005	0.96	0.38	0.011	0.351	0.67	0.0054	0.9997	183.9	429	78477	16	47974	0.964	0.036
Model_TOP75	all	0.42	0.006	0.96	0.45	0.012	0.379	0.71	0.0061	0.9997	162.7	428	69194	17	57257	0.962	0.038
Model_TOP75	all	0.44	0.007	0.95	0.52	0.014	0.403	0.73	0.0069	0.9996	145.1	422	60794	23	65657	0.948	0.052
Model_TOP75	all	0.46	0.008	0.93	0.59	0.015	0.427	0.75	0.0078	0.9996	128.7	412	52616	33	73835	0.926	0.074
Model_TOP75	all	0.48	0.009	0.91	0.65	0.018	0.456	0.78	0.009	0.9995	111.5	405	44761	40	81690	0.91	0.09
Model_TOP75	all	0.5	0.01	0.88	0.7	0.02	0.477	0.79	0.0103	0.9994	97.6	390	37655	55	88796	0.876	0.124
Model_TOP75	all	0.52	0.012	0.86	0.75	0.024	0.509	0.81	0.0122	0.9994	82.1	383	31078	62	95373	0.861	0.139
Model_TOP75	all	0.54	0.014	0.82	0.8	0.028	0.522	0.81	0.0141	0.9992	71	363	25412	82	101039	0.816	0.184
Model_TOP75	all	0.56	0.016	0.77	0.84	0.032	0.526	0.8	0.0163	0.999	61.4	341	20610	104	105841	0.766	0.234
Model_TOP75	all	0.58	0.019	0.72	0.87	0.037	0.529	0.8	0.0191	0.9989	52.3	321	16453	124	109998	0.721	0.279
Model_TOP75	all	0.6	0.023	0.67	0.9	0.044	0.523	0.78	0.0226	0.9987	44.3	299	12938	146	113513	0.672	0.328
Model_TOP75	all	0.62	0.027	0.64	0.92	0.053	0.521	0.78	0.0274	0.9986	36.5	283	10050	162	116401	0.636	0.364
Model_TOP75	all	0.64	0.034	0.6	0.94	0.064	0.517	0.77	0.0336	0.9985	29.8	269	7740	176	118711	0.604	0.396
Model_TOP75	all	0.66	0.041	0.56	0.95	0.076	0.494	0.75	0.0409	0.9984	24.4	247	5787	198	120664	0.555	0.445
Model_TOP75	all	0.68	0.048	0.47	0.97	0.088	0.436	0.72	0.0484	0.9981	20.7	211	4150	234	122301	0.474	0.526
Model_TOP75	all	0.7	0.059	0.41	0.97	0.102	0.388	0.69	0.0585	0.9979	17.1	183	2945	262	123506	0.411	0.589

### Sheet: ST22 Pred Value Comparison
Sheet	Condition	AOU Mean (SD)	UKB Mean (SD)	P-value	Corrected P-value
all_Model_AMAP-RFC	All	0.3808 (0.1577)	0.3784 (0.1289)	4.04762e-66	4.85714e-65
all_Model_AMAP-RFC	No HCC	0.3799 (0.1570)	0.3782 (0.1286)	2.66682e-71	3.20018e-70
all_Model_AMAP-RFC	HCC	0.6154 (0.1899)	0.5646 (0.1665)	0.00167377	0.0200852
all_Model_TOP15	All	0.3805 (0.1459)	0.3263 (0.1310)	0	0
all_Model_TOP15	No HCC	0.3795 (0.1446)	0.3259 (0.1303)	0	0
all_Model_TOP15	HCC	0.6785 (0.1864)	0.6198 (0.2176)	0.00794408	0.0953289
all_Model_TOP30	All	0.4043 (0.1298)	0.3407 (0.1175)	0	0
all_Model_TOP30	No HCC	0.4034 (0.1288)	0.3404 (0.1170)	0	0
all_Model_TOP30	HCC	0.6617 (0.1551)	0.6066 (0.1968)	0.014347	0.172164
all_Model_TOP75	All	0.4547 (0.1036)	0.3530 (0.1022)	0	0
all_Model_TOP75	No HCC	0.4540 (0.1029)	0.3527 (0.1017)	0	0
all_Model_TOP75	HCC	0.6490 (0.1151)	0.5893 (0.1717)	0.00318313	0.0381976

### Sheet: ST23 DeLong Tests UKB
Cohort	Test Construction	Estimator	Model1	Model2	Z-statistic	p-value	Mean AUC Difference	SE of Difference	Bonferroni-adjusted p-value	Significant (α=0.05)
All	All-pairs	RFC	C	TOP75	6.6103	3.83464e-11	0.0157	0.0024	3.83464e-10	TRUE
All	All-pairs	RFC	C	TOP30	10.9167	0	0.0207	0.0019	0	TRUE
All	All-pairs	RFC	C	TOP15	17.6705	0	0.0223	0.0013	0	TRUE
All	All-pairs	RFC	C	AMAP-RFC	25.8863	0	0.0773	0.003	0	TRUE
All	All-pairs	RFC	TOP75	TOP30	3.8549	0.000115778	0.0049	0.0013	0.00115778	TRUE
All	All-pairs	RFC	TOP75	TOP15	2.9198	0.00350265	0.0066	0.0023	0.0350265	TRUE
All	All-pairs	RFC	TOP75	AMAP-RFC	17.9333	0	0.0616	0.0034	0	TRUE
All	All-pairs	RFC	TOP30	TOP15	0.9543	0.339935	0.0016	0.0017	1	FALSE
All	All-pairs	RFC	TOP30	AMAP-RFC	22.096	0	0.0567	0.0026	0	TRUE
All	All-pairs	RFC	TOP15	AMAP-RFC	27.7265	0	0.055	0.002	0	TRUE
PAR	All-pairs	RFC	C	TOP75	3.696	0.000219022	0.0148	0.004	0.00219022	TRUE
PAR	All-pairs	RFC	C	TOP30	1.4112	0.158193	0.0064	0.0045	1	FALSE
PAR	All-pairs	RFC	C	TOP15	0.9205	0.357318	0.0046	0.005	1	FALSE
PAR	All-pairs	RFC	C	AMAP-RFC	13.1788	0	0.0532	0.004	0	TRUE
PAR	All-pairs	RFC	TOP75	TOP30	-4.9406	7.78662e-07	-0.0084	0.0017	7.78662e-06	TRUE
PAR	All-pairs	RFC	TOP75	TOP15	-4.7881	1.68383e-06	-0.0102	0.0021	1.68383e-05	TRUE
PAR	All-pairs	RFC	TOP75	AMAP-RFC	12.8318	0	0.0384	0.003	0	TRUE
PAR	All-pairs	RFC	TOP30	TOP15	-1.8352	0.0664804	-0.0017	0.001	0.664804	FALSE
PAR	All-pairs	RFC	TOP30	AMAP-RFC	16.1376	0	0.0468	0.0029	0	TRUE
PAR	All-pairs	RFC	TOP15	AMAP-RFC	17.1682	0	0.0486	0.0028	0	TRUE
All	Single-reference	RFC	C	A	29.0052	0	0.1146	0.004	0	TRUE
All	Single-reference	RFC	C	B	27.1346	0	0.0736	0.0027	0	TRUE
All	Single-reference	RFC	C	D	-2.8225	0.00476567	-0.0035	0.0013	0.0190627	TRUE
All	Single-reference	RFC	C	E	-3.0709	0.00213389	-0.0187	0.0061	0.00853556	TRUE
PAR	Single-reference	RFC	C	A	31.0513	0	0.136	0.0044	0	TRUE
PAR	Single-reference	RFC	C	B	13.9154	0	0.0541	0.0039	0	TRUE
PAR	Single-reference	RFC	C	D	0.008	0.993619	0	0.0035	1	FALSE
PAR	Single-reference	RFC	C	E	1.6939	0.0902762	0.0144	0.0085	0.361105	FALSE

### Sheet: ST24 DeLong Tests AOU
Cohort	Test Construction	Estimator	Model1	Model2	Z-statistic	p-value	Mean AUC Difference	SE of Difference	Bonferroni-adjusted p-value	Significant (α=0.05)
All	All-pairs	RFC	TOP75	TOP30	-0.6293	0.529144	-0.0029	0.0046	1	FALSE
All	All-pairs	RFC	TOP75	TOP15	0.0692	0.944849	0.0002	0.0028	1	FALSE
All	All-pairs	RFC	TOP75	AMAP-RFC	13.6519	0	0.0585	0.0043	0	TRUE
All	All-pairs	RFC	TOP30	TOP15	0.9311	0.351793	0.0031	0.0033	1	FALSE
All	All-pairs	RFC	TOP30	AMAP-RFC	24.0206	0	0.0614	0.0026	0	TRUE
All	All-pairs	RFC	TOP15	AMAP-RFC	25.2986	0	0.0583	0.0023	0	TRUE

### Sheet: ST25 Feature Importances
Reduced Models						Incremental Models (A-C)						Incremental Models (D, E)
Model	Rank	Source	Name	Mean Importance		Model	Rank	Source	Name	Mean Importance		Model	Rank	Source	Name	Mean Importance
TOP15	1	df_blood	Aspartate aminotransferase	0.385094		Model A	1	df_covariates	Waist circumference	0.189724		Model D	1	df_blood	Gamma glutamyltransferase	0.118234
TOP15	2	df_blood	Alanine aminotransferase	0.113517		Model A	2	df_covariates	SEX	0.185029		Model D	2	df_blood	Aspartate aminotransferase	0.105511
TOP15	3	df_blood	Platelet count	0.110648		Model A	3	df_covariates	AGE	0.121208		Model D	3	df_blood	Platelet crit	0.0799068
TOP15	4	df_diagnosis	DM	0.0839957		Model A	4	df_covariates	BMI	0.08651		Model D	4	df_blood	IGF-1	0.0797054
TOP15	5	df_covariates	Waist circumference	0.0698981		Model A	5	df_covariates	Medication_Metabolic	0.0861341		Model D	5	df_blood	Platelet count	0.0719944
TOP15	6	df_covariates	AGE	0.0519431		Model A	6	df_covariates	Pack years	0.056012		Model D	6	df_blood	Alanine aminotransferase	0.066273
TOP15	7	df_diagnosis	Liver cirrhosis	0.0469515		Model A	7	df_covariates	Weight	0.0538734		Model D	7	df_blood	Cystatin C	0.0448441
TOP15	8	df_covariates	SEX	0.0335737		Model A	8	df_covariates	Medication_No Medication	0.0532118		Model D	8	df_blood	Direct bilirubin	0.0320932
TOP15	9	df_blood	Alkaline phosphatase	0.0231814		Model A	9	df_covariates	MultipleDeprivationIndex	0.029839		Model D	9	df_diagnosis	DM	0.0248362
TOP15	10	df_diagnosis	Arterial hypertension	0.0220493		Model A	10	df_covariates	Alk_g_d	0.0271121		Model D	10	df_covariates	Waist circumference	0.0229446
TOP15	11	df_covariates	Weight	0.0165485		Model A	11	df_covariates	Standing height	0.0261548		Model D	11	df_blood	HbA1c	0.022255
TOP15	12	df_blood	Glucose	0.0152907		Model A	12	df_covariates	Bloodpressure_sys	0.0242173		Model D	12	df_covariates	Medication_Metabolic	0.021538
TOP15	13	df_covariates	Pack years	0.0125407		Model A	13	df_covariates	Smoking status_Previous	0.0155232		Model D	13	df_diagnosis	Arterial hypertension	0.0190052
TOP15	14	df_blood	MCV	0.0108423		Model A	14	df_covariates	Smoking status_Never	0.015362		Model D	14	df_covariates	AGE	0.0186229
TOP15	15	df_covariates	BMI	0.0038617		Model A	15	df_covariates	Bloodpressure_dia	0.0104745		Model D	15	df_blood	Cholesterol	0.017354
TOP15	16	df_metadata	split_int	6.36589e-05		Model A	16	df_covariates	Ever smoked_0	0.00717258		Model D	16	df_blood	SHBG	0.0162134
TOP30	1	df_blood	Aspartate aminotransferase	0.240405		Model A	17	df_metadata	split_int	0.00230183		Model D	17	df_covariates	SEX	0.0146154
TOP30	2	df_blood	Alanine aminotransferase	0.180958		Model A	18		High_Alk_1	0.00182013		Model D	18	df_covariates	Weight	0.0137667
TOP30	3	df_blood	Platelet count	0.12928		Model A	19	df_covariates	Family_diabetes	0.00175154		Model D	19	df_blood	Testosterone	0.0132643
TOP30	4	df_covariates	Waist circumference	0.0768927		Model A	20		High_Alk_0	0.00154042		Model D	20	df_diagnosis	Liver cirrhosis	0.0101799
TOP30	5	df_diagnosis	DM	0.0673601		Model A	21	df_covariates	Ever smoked_1	0.00117448		Model D	21	df_blood	MCH	0.0100471
TOP30	6	df_covariates	AGE	0.0427761		Model A	22	df_covariates	Medication_Hormones	0.00113541		Model D	22	df_blood	HDL cholesterol	0.00962704
TOP30	7	df_diagnosis	Liver cirrhosis	0.0367559		Model A	23		High_Alk_Unknown	0.000775231		Model D	23	df_blood	LDL direct	0.00892582
TOP30	8	df_covariates	SEX	0.0328984		Model A	24		Path_Alk_0	0.000475144		Model D	24	df_blood	MCV	0.00869804
TOP30	9	df_diagnosis	Arterial hypertension	0.0273047		Model A	25	df_covariates	Ever smoked_Unknown	0.000473856		Model D	25	df_blood	Total bilirubin	0.00782085
TOP30	10	df_blood	Glucose	0.0255026		Model A	26		Path_Alk_Unknown	0.00037196		Model D	26	df_blood	Glucose	0.0076989
TOP30	11	df_blood	MCV	0.023704		Model A	27	df_covariates	Smoking status_Unknown	0.000289884		Model D	27	df_covariates	Pack years	0.00711738
TOP30	12	df_blood	Alkaline phosphatase	0.0236106		Model A	28		Path_Alk_1	0.000268454		Model D	28	df_blood	Apolipoprotein B	0.00681222
TOP30	13	df_covariates	Weight	0.0154344		Model A	29	df_covariates	Smoking status_Current	6.46045e-05		Model D	29	df_diagnosis	Chronic Hepatitis C	0.00643874
TOP30	14	df_covariates	Pack years	0.0146051		Model B	1	df_covariates	Waist circumference	0.123248		Model D	30	df_covariates	BMI	0.00616586
TOP30	15	df_blood	Albumin	0.0143239		Model B	2	df_diagnosis	DM	0.11326		Model D	31	df_covariates	Medication_No Medication	0.0060721
TOP30	16	df_covariates	BMI	0.00996785		Model B	3	df_covariates	AGE	0.100298		Model D	32	df_blood	C-reactive protein	0.00536293
TOP30	17	df_diagnosis	Chronic Hepatitis C	0.0085743		Model B	4	df_diagnosis	Liver cirrhosis	0.0808017		Model D	33	df_blood	Haemoglobin	0.00525921
TOP30	18	df_diagnosis	Alcoholism	0.0076919		Model B	5	df_diagnosis	Arterial hypertension	0.0751338		Model D	34	df_diagnosis	Ascites	0.00463002
TOP30	19	df_blood	Total bilirubin	0.00587344		Model B	6	df_covariates	SEX	0.0650079		Model D	35	df_diagnosis	Oesophageal varices	0.00450607
TOP30	20	df_diagnosis	Liver disease	0.00300996		Model B	7	df_covariates	Weight	0.0566432		Model D	36	df_blood	Apolipoprotein A	0.00427907
TOP30	21	df_covariates	Alk_g_d	0.00291206		Model B	8	df_covariates	Medication_Metabolic	0.054788		Model D	37	df_blood	Platelet distribution width	0.00392695
TOP30	22	df_blood	Haematocrit	0.002647		Model B	9	df_covariates	BMI	0.0438528		Model D	38	df_blood	Alkaline phosphatase	0.00384786
TOP30	23	df_covariates	Standing height	0.00170704		Model B	10	df_covariates	Pack years	0.0329696		Model D	39	df_blood	Mean platelet volume	0.00356059
TOP30	24	df_blood	Leukocyte count	0.00159353		Model B	11	df_covariates	Medication_No Medication	0.0308311		Model D	40	df_covariates	Smoking status_Previous	0.00342554
TOP30	25	df_blood	Calcium	0.00156479		Model B	12	df_diagnosis	Ascites	0.0260212		Model D	41	df_covariates	Standing height	0.00314581
TOP30	26	df_covariates	Bloodpressure_sys	0.00148221		Model B	13	df_covariates	Alk_g_d	0.0166965		Model D	42	df_blood	Urate	0.00308609
TOP30	27	df_diagnosis	Alcoholic liver disease	0.00115306		Model B	14	df_diagnosis	Oesophageal varices	0.0165694		Model D	43	df_blood	Reticulocyte count	0.00306874
TOP30	28	df_metadata	split_int	1.18573e-05		Model B	15	df_diagnosis	Chronic Hepatitis C	0.0161387		Model D	44	df_blood	Mean reticulocyte volume	0.00290244
TOP75	1	df_blood	Aspartate aminotransferase	0.198929		Model B	16	df_diagnosis	Stomach disorders	0.0151984		Model D	45	df_blood	High light scatter reticulocyte (%)	0.00289874
TOP75	2	df_blood	Alanine aminotransferase	0.110758		Model B	17	df_diagnosis	Alcoholism	0.0142511		Model D	46	df_diagnosis	Alcoholic liver disease	0.00268184
TOP75	3	df_diagnosis	DM	0.0825679		Model B	18	df_covariates	MultipleDeprivationIndex	0.0121899		Model D	47	df_blood	Albumin	0.00218242
TOP75	4	df_blood	Platelet count	0.0753421		Model B	19	df_covariates	Smoking status_Previous	0.0120516		Model D	48	df_diagnosis	Stomach disorders	0.00212355
TOP75	5	df_covariates	Waist circumference	0.0702318		Model B	20	df_diagnosis	Liver disease	0.0109833		Model D	49	df_blood	Monocyte count	0.00195985
TOP75	6	df_blood	Direct bilirubin	0.0548662		Model B	21	df_covariates	Bloodpressure_sys	0.0107806		Model D	50	df_diagnosis	Liver disease	0.00192125
TOP75	7	df_diagnosis	Liver cirrhosis	0.0417499		Model B	22	df_covariates	Standing height	0.0104957		Model D	51	df_snp	rs738409_G_hom	0.00181045
TOP75	8	df_diagnosis	Arterial hypertension	0.0316817		Model B	23	df_diagnosis	Biliary Tract diseases	0.00737682		Model D	52	df_blood	Leukocyte count	0.00176938
TOP75	9	df_covariates	AGE	0.0305403		Model B	24	df_diagnosis	HSM	0.00639666		Model D	53	df_covariates	MultipleDeprivationIndex	0.00157094
TOP75	10	df_blood	Alkaline phosphatase	0.0272605		Model B	25	df_diagnosis	Alcoholic liver disease	0.00620045		Model D	54	df_covariates	Bloodpressure_sys	0.00156489
TOP75	11	df_blood	LDL direct	0.0226709		Model B	26	df_covariates	Smoking status_Never	0.00529433		Model D	55	df_blood	Reticulocyte (%)	0.00146489
TOP75	12	df_blood	MCV	0.0222876		Model B	27	df_covariates	Ever smoked_1	0.00463703		Model D	56	df_snp	PC5	0.00144372
TOP75	13	df_blood	HbA1c	0.0216096		Model B	28	df_diagnosis	Alcoholic cirrhosis	0.0038781		Model D	57	df_blood	Neutrophill percentage	0.00133193
TOP75	14	df_blood	MCH	0.0189719		Model B	29	df_diagnosis	Jaundice	0.00324307		Model D	58	df_covariates	Ever smoked_0	0.00128621
TOP75	15	df_blood	Cholesterol	0.0189391		Model B	30	df_covariates	Ever smoked_0	0.00303833		Model D	59	df_blood	Lymphocyte (%)	0.00125567
TOP75	16	df_covariates	SEX	0.018585		Model B	31	df_diagnosis	Inflammatory liver disease	0.00246381		Model D	60	df_snp	PC3	0.00122579
TOP75	17	df_covariates	Weight	0.0130276		Model B	32	df_covariates	Bloodpressure_dia	0.00223255		Model D	61	df_diagnosis	Biliary Tract diseases	0.0011824
TOP75	18	df_blood	Glucose	0.0105151		Model B	33	df_diagnosis	Thrombopenia	0.00219745		Model D	62	df_blood	Erythrocytes	0.00112219
TOP75	19	df_blood	HDL cholesterol	0.0102734		Model B	34	df_diagnosis	Anemia	0.0021828		Model D	63	df_blood	MCHC	0.00110654
TOP75	20	df_blood	Mean platelet volume	0.0102634		Model B	35	df_diagnosis	NAFLD	0.00139184		Model D	64	df_blood	Monocyte percentage	0.00101155
TOP75	21	df_diagnosis	Chronic Hepatitis C	0.00880844		Model B	36	df_diagnosis	IBD	0.00136424		Model D	65	df_blood	Triglycerides	0.00099794
TOP75	22	df_blood	Haemoglobin	0.00869832		Model B	37	df_diagnosis	Pleural effusion	0.0012671		Model D	66	df_blood	Eosinophill (%)	0.000908499
TOP75	23	df_covariates	Pack years	0.0084288		Model B	38	df_diagnosis	Hemochromatosis	0.000931643		Model D	67	df_blood	Urea	0.000880769
TOP75	24	df_diagnosis	Oesophageal varices	0.00806525		Model B	39	df_diagnosis	Primary biliary cirrhosis	0.000758544		Model D	68	df_blood	Creatinine	0.000841057
TOP75	25	df_blood	Total bilirubin	0.0078359		Model B	40		High_Alk_1	0.000719196		Model D	69	df_snp	PC2	0.00078559
TOP75	26	df_blood	Albumin	0.00739734		Model B	41	df_diagnosis	NASH	0.000718407		Model D	70	df_blood	Basophill count	0.000782713
TOP75	27	df_blood	Haematocrit	0.00711455		Model B	42		Path_Alk_1	0.000705623		Model D	71	df_blood	Calcium	0.000768809
TOP75	28	df_covariates	BMI	0.00559861		Model B	43	df_diagnosis	Chronic Hepatitis B	0.00061694		Model D	72	df_covariates	Smoking status_Never	0.000766083
TOP75	29	df_blood	Monocyte count	0.00444828		Model B	44	df_covariates	Medication_Hormones	0.000556566		Model D	73	df_snp	PC4	0.000725842
TOP75	30	df_diagnosis	Ascites	0.00410815		Model B	45	df_diagnosis	Chronic kidney disease	0.000515765		Model D	74	df_blood	Neutrophill count	0.000720312
TOP75	31	df_diagnosis	Stomach disorders	0.00374007		Model B	46	df_diagnosis	Fibrosis and sclerosis	0.000459074		Model D	75	df_blood	High light scatter reticulocyte count	0.000713057
TOP75	32	df_diagnosis	Liver disease	0.00363271		Model B	47	df_metadata	split_int	0.000453468		Model D	76	df_diagnosis	Alcoholism	0.000663471
TOP75	33	df_covariates	Bloodpressure_sys	0.00298423		Model B	48	df_covariates	Family_diabetes	0.000437166		Model D	77	df_snp	PC1	0.000657299
TOP75	34	df_blood	Phosphate	0.00283315		Model B	49	df_diagnosis	Variceal bleeding	0.000354913		Model D	78	df_blood	Phosphate	0.000641831
TOP75	35	df_blood	Monocyte percentage	0.00255904		Model B	50	df_diagnosis	Cholangitis	0.000303567		Model D	79	df_blood	Immature reticulocyte fraction	0.000594387
TOP75	36	df_covariates	Alk_g_d	0.00171438		Model B	51	df_diagnosis	Sepsis	0.000296974		Model D	80	df_blood	Vitamin D	0.000457584
TOP75	37	df_diagnosis	Biliary Tract diseases	0.00154316		Model B	52		Path_Alk_0	0.000208027		Model D	81	df_snp	rs2642438_A_wt	0.00045189
TOP75	38	df_covariates	MultipleDeprivationIndex	0.00150397		Model B	53	df_covariates	Smoking status_Unknown	0.000193554		Model D	82	df_blood	Lipoprotein A	0.000434424
TOP75	39	df_blood	Erythrocytes	0.00130599		Model B	54	df_covariates	Smoking status_Current	0.000140826		Model D	83	df_blood	Erythrocyte distribution width	0.000399794
TOP75	40	df_blood	Creatinine	0.00129901		Model B	55	df_diagnosis	Colorectal cancer	0.00012254		Model D	84	df_snp	rs72613567_TA_wt	0.000396759
TOP75	41	df_diagnosis	Alcoholism	0.00129071		Model B	56		Path_Alk_Unknown	9.27364e-05		Model D	85	df_covariates	Alk_g_d	0.000390661
TOP75	42	df_diagnosis	Alcoholic cirrhosis	0.00128069		Model B	57	df_diagnosis	Secondary biliary cirrhosis	2.06752e-05		Model D	86	df_blood	Total protein	0.00035444
TOP75	43	df_diagnosis	Thrombopenia	0.00118832		Model B	58		High_Alk_Unknown	5.0567e-06		Model D	87	df_blood	Eosinophill count	0.000312181
TOP75	44	df_covariates	Standing height	0.00118132		Model B	59	df_diagnosis	Biliary cirrhosis	4.401e-06		Model D	88	df_snp	rs780094_T_wt	0.000286414
TOP75	45	df_diagnosis	Jaundice	0.00117481		Model B	60	df_diagnosis	Small intestine cancer	4.05346e-06		Model D	89	df_covariates	Bloodpressure_dia	0.000254983
TOP75	46	df_blood	Erythrocyte distribution width	0.00108795		Model B	61		High_Alk_0	2.75942e-06		Model D	90	df_diagnosis	Alcoholic cirrhosis	0.000245709
TOP75	47	df_blood	Neutrophill percentage	0.00102094		Model B	62	df_diagnosis	Autoimmune hepatitis	2.12296e-06		Model D	91	df_diagnosis	Anemia	0.000240194
TOP75	48	df_blood	Eosinophill (%)	0.000946802		Model B	63	df_covariates	Ever smoked_Unknown	4.19773e-07		Model D	92	df_snp	rs1260326_T_wt	0.000227824
TOP75	49	df_blood	Leukocyte count	0.000778485		Model B	64	df_diagnosis	Pancreatic cancer	2.40291e-07		Model D	93	df_blood	Basophill (%)	0.000223771
TOP75	50	df_blood	Calcium	0.000724646		Model B	65	df_diagnosis	Granulomatous hepatitis	2.36077e-07		Model D	94	df_snp	rs2642438_A_het	0.000198493
TOP75	51	df_blood	Lymphocyte count	0.000579317		Model B	66	df_diagnosis	Gastric cancer	2.34123e-07		Model D	95	df_diagnosis	Acute renal failure	0.000194884
TOP75	52	df_blood	Basophill (%)	0.000539646		Model B	67	df_diagnosis	AATD	0		Model D	96	df_snp	rs2856718_T_het	0.000153852
TOP75	53	df_blood	MCHC	0.000489304		Model B	68	df_diagnosis	Esophageal cancer	0		Model D	97	df_diagnosis	Primary biliary cirrhosis	0.000148292
TOP75	54	df_blood	Triglycerides	0.000479758		Model B	69	df_diagnosis	Acute renal failure	0		Model D	98	df_snp	rs10069690_T_unknown	0.00013844
TOP75	55	df_diagnosis	HSM	0.000427276		Model B	70	df_diagnosis	Schistosomiasis	0		Model D	99	df_snp	rs72613567_TA_het	0.000121492
TOP75	56	df_diagnosis	Alcoholic liver disease	0.000399213		Model B	71	df_diagnosis	Reactive hepatitis	0		Model D	100	df_metadata	split_int	0.000118849
TOP75	57	df_blood	Lymphocyte (%)	0.00038687		Model B	72	df_diagnosis	Yellow Fever	0		Model D	101	df_snp	rs2642438_A_unknown	9.55154e-05
TOP75	58	df_covariates	Bloodpressure_dia	0.00035698		Model B	73	df_diagnosis	Dengue Fever	0		Model D	102	df_blood	Haematocrit	8.05883e-05
TOP75	59	df_diagnosis	Anemia	0.00030882		Model B	74	df_diagnosis	Hepatorenal Syndrome	0		Model D	103		High_Alk_0	3.76579e-05
TOP75	60	df_diagnosis	Chronic Hepatitis B	0.000279755		Model C	1	df_blood	Aspartate aminotransferase	0.199282		Model D	104	df_snp	rs429358_C_het	2.6047e-05
TOP75	61	df_metadata	split_int	0.000143839		Model C	2	df_blood	IGF-1	0.104688		Model D	105	df_snp	rs9277535_G_het	2.00131e-05
TOP75	62	df_diagnosis	Acute renal failure	0.000125977		Model C	3	df_blood	Alanine aminotransferase	0.0787898		Model D	106	df_snp	rs72613567_TA_hom	1.95895e-05
TOP75	63	df_diagnosis	AATD	6.00403e-05		Model C	4	df_blood	Gamma glutamyltransferase	0.0760693		Model D	107	df_blood	Lymphocyte count	1.8433e-05
TOP75	64	df_blood	Eosinophill count	5.20492e-05		Model C	5	df_blood	Platelet count	0.0666265		Model D	108		Path_Alk_0	4.61115e-06
TOP75	65	df_diagnosis	Autoimmune hepatitis	6.20641e-06		Model C	6	df_blood	Platelet crit	0.0474406		Model D	109	df_covariates	Medication_Hormones	1.9213e-06
TOP75	66	df_diagnosis	Colorectal cancer	2.86444e-16		Model C	7	df_covariates	Waist circumference	0.0352266		Model D	110	df_diagnosis	Jaundice	0
TOP75	67	df_diagnosis	Chronic kidney disease	0		Model C	8	df_blood	Cystatin C	0.0332216		Model D	111	df_snp	rs3077_G_hom	0
TOP75	68	df_diagnosis	Variceal bleeding	0		Model C	9	df_covariates	AGE	0.0265041		Model D	112	df_snp	rs7453920_A_het	0
TOP75	69	df_diagnosis	Inflammatory liver disease	0		Model C	10	df_diagnosis	Arterial hypertension	0.0211668		Model D	113	df_snp	rs7453920_A_hom	0
TOP75	70	df_diagnosis	Cholangitis	0		Model C	11	df_blood	Glucose	0.021038		Model D	114	df_snp	rs7453920_A_unknown	0
TOP75	71	df_diagnosis	Biliary cirrhosis	0		Model C	12	df_blood	Direct bilirubin	0.0203026		Model D	115	df_snp	rs7453920_A_wt	0
TOP75	72	df_covariates	Family_diabetes	0		Model C	13	df_diagnosis	DM	0.0193361		Model D	116	df_snp	rs3077_G_het	0
TOP75	73	df_diagnosis	IBD	0		Model C	14	df_blood	Cholesterol	0.0192074		Model D	117	df_blood	Nucleated red blood cell (%)	0
						Model C	15	df_blood	Alkaline phosphatase	0.0185375		Model D	118	df_snp	rs3077_G_unknown	0
						Model C	16	df_blood	HbA1c	0.0163381		Model D	119	df_blood	Nucleated red blood cell count	0
						Model C	17	df_covariates	SEX	0.0144418		Model D	120	df_snp	rs2856718_T_unknown	0
						Model C	18	df_blood	Testosterone	0.0139159		Model D	121	df_snp	rs3077_G_wt	0
						Model C	19	df_blood	MCV	0.0124349		Model D	122	df_snp	rs9277535_G_hom	0
						Model C	20	df_diagnosis	Liver cirrhosis	0.0120914		Model D	123	df_snp	rs9277535_G_unknown	0
						Model C	21	df_blood	SHBG	0.0120083		Model D	124	df_snp	rs9277535_G_wt	0
						Model C	22	df_blood	LDL direct	0.00952075		Model D	125	df_snp	rs2856718_T_wt	0
						Model C	23	df_covariates	Pack years	0.00908678		Model D	126	df_snp	rs10069690_T_hom	0
						Model C	24	df_covariates	Weight	0.00833818		Model D	127	df_snp	rs2856718_T_hom	0
						Model C	25	df_blood	MCH	0.00821179		Model D	128	df_snp	rs10069690_T_wt	0
						Model C	26	df_covariates	Medication_Metabolic	0.00760689		Model D	129	df_covariates	Smoking status_Unknown	0
						Model C	27	df_covariates	BMI	0.0063747		Model D	130	df_covariates	Ever smoked_1	0
						Model C	28	df_blood	Apolipoprotein B	0.00591595		Model D	131	df_covariates	Ever smoked_Unknown	0
						Model C	29	df_blood	Platelet distribution width	0.0050462		Model D	132		Path_Alk_1	0
						Model C	30	df_blood	Reticulocyte count	0.00455343		Model D	133		Path_Alk_Unknown	0
						Model C	31	df_blood	C-reactive protein	0.00352806		Model D	134		High_Alk_1	0
						Model C	32	df_blood	Mean reticulocyte volume	0.00330645		Model D	135		High_Alk_Unknown	0
						Model C	33	df_covariates	Medication_No Medication	0.00322401		Model D	136	df_snp	rs2642438_A_hom	0
						Model C	34	df_blood	Mean platelet volume	0.00313861		Model D	137	df_snp	rs1260326_T_het	0
						Model C	35	df_blood	Total bilirubin	0.00302884		Model D	138	df_snp	rs1260326_T_hom	0
						Model C	36	df_covariates	Smoking status_Previous	0.00299201		Model D	139	df_snp	rs1260326_T_unknown	0
						Model C	37	df_blood	Reticulocyte (%)	0.00239447		Model D	140	df_snp	rs780094_T_het	0
						Model C	38	df_blood	Total protein	0.00233086		Model D	141	df_snp	rs780094_T_hom	0
						Model C	39	df_blood	Albumin	0.00229562		Model D	142	df_snp	rs780094_T_unknown	0
						Model C	40	df_diagnosis	Liver disease	0.00225765		Model D	143	df_snp	rs72613567_TA_unknown	0
						Model C	41	df_covariates	Alk_g_d	0.00217375		Model D	144	df_snp	rs10069690_T_het	0
						Model C	42	df_blood	HDL cholesterol	0.00207899		Model D	145	df_snp	rs58542926_T_hom	0
						Model C	43	df_blood	Apolipoprotein A	0.00205055		Model D	146	df_snp	rs58542926_T_het	0
						Model C	44	df_blood	Urate	0.00204932		Model D	147	df_snp	rs58542926_T_wt	0
						Model C	45	df_covariates	Bloodpressure_sys	0.00190528		Model D	148	df_snp	rs58542926_T_unknown	0
						Model C	46	df_blood	Haematocrit	0.00189488		Model D	149	df_diagnosis	Thrombopenia	0
						Model C	47	df_blood	Monocyte count	0.00166487		Model D	150	df_diagnosis	Colorectal cancer	0
						Model C	48	df_covariates	Standing height	0.00163602		Model D	151	df_diagnosis	Chronic kidney disease	0
						Model C	49	df_blood	Leukocyte count	0.0015158		Model D	152	df_diagnosis	Biliary cirrhosis	0
						Model C	50	df_diagnosis	Alcoholic liver disease	0.00151285		Model D	153	df_diagnosis	Cholangitis	0
						Model C	51	df_blood	Phosphate	0.00130931		Model D	154	df_diagnosis	Chronic Hepatitis B	0
						Model C	52	df_blood	Calcium	0.00117804		Model D	155	df_diagnosis	Dengue Fever	0
						Model C	53	df_diagnosis	Alcoholism	0.00112538		Model D	156	df_diagnosis	Yellow Fever	0
						Model C	54	df_diagnosis	Chronic Hepatitis C	0.00103525		Model D	157	df_diagnosis	Variceal bleeding	0
						Model C	55	df_blood	Monocyte percentage	0.00101867		Model D	158	df_diagnosis	Secondary biliary cirrhosis	0
						Model C	56	df_blood	High light scatter reticulocyte (%)	0.00101702		Model D	159	df_diagnosis	Inflammatory liver disease	0
						Model C	57	df_blood	Creatinine	0.000898961		Model D	160	df_diagnosis	Schistosomiasis	0
						Model C	58	df_covariates	MultipleDeprivationIndex	0.000813514		Model D	161	df_diagnosis	Reactive hepatitis	0
						Model C	59	df_blood	Urea	0.000763574		Model D	162	df_diagnosis	Granulomatous hepatitis	0
						Model C	60	df_blood	Erythrocytes	0.000734933		Model D	163	df_diagnosis	Pleural effusion	0
						Model C	61	df_blood	Vitamin D	0.000644232		Model D	164	df_diagnosis	Hemochromatosis	0
						Model C	62	df_blood	Lipoprotein A	0.000633781		Model D	165	df_diagnosis	NASH	0
						Model C	63	df_blood	MCHC	0.000546776		Model D	166	df_diagnosis	NAFLD	0
						Model C	64	df_blood	Neutrophill percentage	0.000529474		Model D	167	df_diagnosis	Hepatorenal Syndrome	0
						Model C	65	df_blood	Basophill (%)	0.000442839		Model D	168	df_diagnosis	Esophageal cancer	0
						Model C	66	df_blood	Erythrocyte distribution width	0.000433899		Model D	169	df_diagnosis	Fibrosis and sclerosis	0
						Model C	67	df_blood	Triglycerides	0.000428783		Model D	170	df_diagnosis	Gastric cancer	0
						Model C	68	df_blood	Lymphocyte count	0.000422211		Model D	171	df_diagnosis	HSM	0
						Model C	69	df_diagnosis	Ascites	0.000416413		Model D	172	df_snp	rs429358_C_hom	0
						Model C	70	df_blood	Haemoglobin	0.000406951		Model D	173	df_snp	rs429358_C_unknown	0
						Model C	71	df_diagnosis	Jaundice	0.000399941		Model D	174	df_snp	rs429358_C_wt	0
						Model C	72	df_blood	Immature reticulocyte fraction	0.000378061		Model D	175	df_snp	rs455804_A_het	0
						Model C	73	df_diagnosis	Alcoholic cirrhosis	0.000358211		Model D	176	df_snp	rs455804_A_hom	0
						Model C	74	df_diagnosis	Thrombopenia	0.000299766		Model D	177	df_snp	rs455804_A_unknown	0
						Model C	75	df_blood	Lymphocyte (%)	0.000283457		Model D	178	df_snp	rs455804_A_wt	0
						Model C	76	df_covariates	Bloodpressure_dia	0.000276884		Model D	179	df_snp	rs738409_G_het	0
						Model C	77	df_diagnosis	Oesophageal varices	0.000274594		Model D	180	df_snp	rs738409_G_unknown	0
						Model C	78	df_blood	Basophill count	0.000265287		Model D	181	df_snp	rs738409_G_wt	0
						Model C	79	df_diagnosis	HSM	0.000255598		Model D	182	df_covariates	Family_diabetes	0
						Model C	80	df_covariates	Smoking status_Never	0.000236884		Model D	183	df_diagnosis	AATD	0
						Model C	81	df_blood	Neutrophill count	0.000218315		Model D	184	df_diagnosis	Autoimmune hepatitis	0
						Model C	82	df_diagnosis	Inflammatory liver disease	0.000190053		Model D	185	df_diagnosis	Small intestine cancer	0
						Model C	83	df_diagnosis	IBD	0.00018598		Model D	186	df_diagnosis	Sepsis	0
						Model C	84	df_diagnosis	Variceal bleeding	0.000184896		Model D	187	df_diagnosis	Pancreatic cancer	0
						Model C	85	df_blood	High light scatter reticulocyte count	0.000179332		Model D	188	df_diagnosis	IBD	0
						Model C	86	df_diagnosis	Biliary Tract diseases	0.000163368		Model D	189	df_covariates	Smoking status_Current	0
						Model C	87	df_covariates	Ever smoked_1	0.000156865		Model E	1	df_blood	IGF-1	0.0969491
						Model C	88	df_diagnosis	Colorectal cancer	0.000147743		Model E	2	df_blood	Gamma glutamyltransferase	0.0650319
						Model C	89	df_diagnosis	Chronic kidney disease	0.000138389		Model E	3	df_blood	Platelet count	0.0508893
						Model C	90	df_blood	Eosinophill count	0.000128577		Model E	4	df_blood	Aspartate aminotransferase	0.041635
						Model C	91	df_diagnosis	Stomach disorders	9.66815e-05		Model E	5	df_blood	Alanine aminotransferase	0.0412751
						Model C	92	df_metadata	split_int	6.2201e-05		Model E	6	df_metabolomics	Free Cholesterol in Small LDL	0.027245
						Model C	93		High_Alk_1	1.80477e-05		Model E	7	df_covariates	Waist circumference	0.0267438
						Model C	94	df_blood	Eosinophill (%)	0		Model E	8	df_metabolomics	Free Cholesterol in Large LDL	0.0261982
						Model C	95	df_covariates	Medication_Hormones	0		Model E	9	df_metabolomics	Concentration of Small HDL Particles	0.0196405
						Model C	96	df_diagnosis	Cholangitis	0		Model E	10	df_metabolomics	Cholesteryl Esters in IDL	0.0186785
						Model C	97	df_diagnosis	Biliary cirrhosis	0		Model E	11	df_metabolomics	Sphingomyelins	0.0180638
						Model C	98	df_diagnosis	Autoimmune hepatitis	0		Model E	12	df_metabolomics	Free Cholesterol in Medium LDL	0.0172951
						Model C	99	df_diagnosis	Anemia	0		Model E	13	df_blood	Direct bilirubin	0.0169723
						Model C	100	df_diagnosis	Acute renal failure	0		Model E	14	df_metabolomics	Cholesteryl Esters in Medium VLDL	0.0165528
						Model C	101	df_diagnosis	AATD	0		Model E	15	df_metabolomics	Glucose_NMR	0.0150656
						Model C	102	df_covariates	Family_diabetes	0		Model E	16	df_metabolomics	Tyrosine	0.013506
						Model C	103		High_Alk_Unknown	0		Model E	17	df_covariates	BMI	0.0134931
						Model C	104	df_diagnosis	Small intestine cancer	0		Model E	18	df_blood	Platelet crit	0.0133562
						Model C	105		High_Alk_0	0		Model E	19	df_covariates	AGE	0.0131433
						Model C	106		Path_Alk_Unknown	0		Model E	20	df_metabolomics	PUFA/ All FA	0.0129013
						Model C	107		Path_Alk_1	0		Model E	21	df_diagnosis	Arterial hypertension	0.0123542
						Model C	108		Path_Alk_0	0		Model E	22	df_diagnosis	Liver cirrhosis	0.0123147
						Model C	109	df_covariates	Ever smoked_Unknown	0		Model E	23	df_blood	Testosterone	0.0121067
						Model C	110	df_covariates	Ever smoked_0	0		Model E	24	df_covariates	Weight	0.0118028
						Model C	111	df_covariates	Smoking status_Unknown	0		Model E	25	df_metabolomics	Cholesterol in Large LDL	0.011183
						Model C	112	df_diagnosis	Chronic Hepatitis B	0		Model E	26	df_metabolomics	Cholesteryl Esters in Large LDL	0.0106082
						Model C	113	df_diagnosis	Dengue Fever	0		Model E	27	df_blood	Cholesterol	0.0104116
						Model C	114	df_diagnosis	Granulomatous hepatitis	0		Model E	28	df_blood	Cystatin C	0.00995891
						Model C	115	df_diagnosis	Yellow Fever	0		Model E	29	df_metabolomics	Triglycerides in Medium HDL	0.00893578
						Model C	116	df_diagnosis	Sepsis	0		Model E	30	df_blood	HbA1c	0.00874944
						Model C	117	df_diagnosis	Pancreatic cancer	0		Model E	31	df_metabolomics	Concentration of IDL Particles	0.00828548
						Model C	118	df_blood	Nucleated red blood cell (%)	0		Model E	32	df_diagnosis	DM	0.00808772
						Model C	119	df_blood	Nucleated red blood cell count	0		Model E	33	df_covariates	Medication_Metabolic	0.00804668
						Model C	120	df_diagnosis	Gastric cancer	0		Model E	34	df_metabolomics	Cholesterol in IDL	0.00757614
						Model C	121	df_diagnosis	Fibrosis and sclerosis	0		Model E	35	df_metabolomics	Triglycerides in Very Small VLDL	0.0065947
						Model C	122	df_diagnosis	Esophageal cancer	0		Model E	36	df_metabolomics	SFA/ All FA	0.00652186
						Model C	123	df_diagnosis	Secondary biliary cirrhosis	0		Model E	37	df_metabolomics	Cholesterol in Medium LDL	0.00643874
						Model C	124	df_diagnosis	Hemochromatosis	0		Model E	38	df_metabolomics	Triglycerides in Large HDL	0.00639555
						Model C	125	df_diagnosis	Schistosomiasis	0		Model E	39	df_metabolomics	Free Cholesterol in IDL	0.00619966
						Model C	126	df_diagnosis	Reactive hepatitis	0		Model E	40	df_blood	MCH	0.0058607
						Model C	127	df_diagnosis	Primary biliary cirrhosis	0		Model E	41	df_metabolomics	Cholesteryl Esters in Small LDL	0.00559733
						Model C	128	df_diagnosis	Pleural effusion	0		Model E	42	df_metabolomics	Omega-6 FA / FA	0.0054959
						Model C	129	df_diagnosis	NASH	0		Model E	43	df_metabolomics	Phospholipids in Large LDL	0.00537332
						Model C	130	df_diagnosis	NAFLD	0		Model E	44	df_blood	Apolipoprotein B	0.00516176
						Model C	131	df_diagnosis	Hepatorenal Syndrome	0		Model E	45	df_metabolomics	Cholesterol in Small HDL	0.00511865
						Model C	132	df_covariates	Smoking status_Current	0		Model E	46	df_blood	Glucose	0.00480467
												Model E	47	df_metabolomics	Total Lipids in Small LDL	0.0047011
												Model E	48	df_metabolomics	Albumin_NMR	0.00459336
												Model E	49	df_covariates	Pack years	0.00440864
												Model E	50	df_metabolomics	Cholesteryl Esters in Medium LDL	0.004343
												Model E	51	df_blood	Haematocrit	0.00434283
												Model E	52	df_metabolomics	Cholesteryl Esters in Small HDL	0.00434107
												Model E	53	df_metabolomics	Docosahexaenoic Acid	0.00426208
												Model E	54	df_blood	Alkaline phosphatase	0.00419649
												Model E	55	df_blood	MCV	0.00419105
												Model E	56	df_metabolomics	Total Lipids in Medium LDL	0.00406445
												Model E	57	df_metabolomics	Total Lipids in Large LDL	0.00391766
												Model E	58	df_metabolomics	Glycine	0.00360047
												Model E	59	df_blood	Total bilirubin	0.00353443
												Model E	60	df_blood	Haemoglobin	0.00352616
												Model E	61	df_blood	Mean platelet volume	0.00346647
												Model E	62	df_metabolomics	Cholesterol in Very Large HDL	0.00344579
												Model E	63	df_metabolomics	Omega-3 FA / FA	0.00343638
												Model E	64	df_metabolomics	Concentration of Large LDL Particles	0.00340902
												Model E	65	df_metabolomics	Cholesterol in Small LDL	0.00318465
												Model E	66	df_blood	Platelet distribution width	0.00311785
												Model E	67	df_blood	SHBG	0.00307187
												Model E	68	df_blood	Mean reticulocyte volume	0.00302989
												Model E	69	df_blood	Calcium	0.00292708
												Model E	70	df_blood	Phosphate	0.00291487
												Model E	71	df_blood	LDL direct	0.00285054
												Model E	72	df_metabolomics	Omega-3 Fatty Acids	0.00276535
												Model E	73	df_metabolomics	Triglycerides in IDL	0.00271172
												Model E	74	df_covariates	Medication_No Medication	0.00262693
												Model E	75	df_blood	Albumin	0.00255107
												Model E	76	df_metabolomics	Glutamine	0.00252333
												Model E	77	df_metabolomics	Triglycerides in Large LDL	0.00249615
												Model E	78	df_metabolomics	Phospholipids in IDL	0.00246385
												Model E	79	df_metabolomics	Cholesteryl Esters in Very Small VLDL	0.00242479
												Model E	80	df_metabolomics	Free Cholesterol in Small HDL	0.00234867
												Model E	81	df_metabolomics	Cholesteryl Esters in Chylomicrons	0.00233804
												Model E	82	df_blood	Total protein	0.00224655
												Model E	83	df_metabolomics	Linoleic Acid / All FA	0.00218357
												Model E	84	df_metabolomics	Phospholipids in Medium LDL	0.00213168
												Model E	85	df_metabolomics	Phospholipids in Very Large HDL	0.00212923
												Model E	86	df_metabolomics	Phospholipids in Very Small VLDL	0.00212761
												Model E	87	df_metabolomics	Phenylalanine	0.00208104
												Model E	88	df_metabolomics	Average Diameter for LDL Particles	0.00206085
												Model E	89	df_metabolomics	Free Cholesterol in Small VLDL	0.00204097
												Model E	90	df_metabolomics	MUFA/ All FA	0.00201942
												Model E	91	df_metabolomics	Phosphoglycerides	0.00201393
												Model E	92	df_metabolomics	Total Lipids in Small HDL	0.00197281
												Model E	93	df_blood	C-reactive protein	0.00196266
												Model E	94	df_blood	HDL cholesterol	0.00188397
												Model E	95	df_metabolomics	Omega-6 Fatty Acids	0.00182625
												Model E	96	df_metabolomics	Polyunsaturated Fatty Acids	0.00177215
												Model E	97	df_metabolomics	Cholesterol in Medium HDL	0.00171268
												Model E	98	df_blood	Lymphocyte count	0.00166723
												Model E	99	df_metabolomics	Phospholipids in Small LDL	0.00164221
												Model E	100	df_metabolomics	Free Cholesterol in Medium VLDL	0.00162684
												Model E	101	df_metabolomics	Concentration of Very Small VLDL Particles	0.00157139
												Model E	102	df_blood	Monocyte percentage	0.00156524
												Model E	103	df_metabolomics	Citrate	0.001563
												Model E	104	df_metabolomics	Average Diameter for VLDL Particles	0.00150033
												Model E	105	df_covariates	Bloodpressure_sys	0.00147928
												Model E	106	df_metabolomics	Total Cholines	0.00139974
												Model E	107	df_covariates	Alk_g_d	0.00136859
												Model E	108	df_snp	PC4	0.00129133
												Model E	109	df_metabolomics	3-Hydroxybutyrate	0.00127136
												Model E	110	df_blood	Lymphocyte (%)	0.00125926
												Model E	111	df_blood	Reticulocyte count	0.00124303
												Model E	112	df_metabolomics	Creatinine_NMR	0.00114387
												Model E	113	df_metabolomics	Triglycerides in Very Large HDL	0.00113493
												Model E	114	df_metabolomics	Cholesterol in Very Small VLDL	0.00112735
												Model E	115	df_metabolomics	Free Cholesterol in Very Large HDL	0.00110543
												Model E	116	df_metabolomics	Free Cholesterol in Large HDL	0.00108083
												Model E	117	df_metabolomics	Free Cholesterol in Very Small VLDL	0.00105951
												Model E	118	df_covariates	SEX	0.00104861
												Model E	119	df_metabolomics	Acetone	0.00102686
												Model E	120	df_metabolomics	Apolipoprotein B_NMR	0.000960104
												Model E	121	df_metabolomics	Acetate	0.000929933
												Model E	122	df_metabolomics	Total Lipids in Very Large HDL	0.000919591
												Model E	123	df_metabolomics	Cholesteryl Esters in Large HDL	0.000912597
												Model E	124	df_metabolomics	Triglycerides in Large VLDL	0.000892117
												Model E	125	df_diagnosis	Chronic Hepatitis C	0.00088762
												Model E	126	df_metabolomics	Phospholipids in Chylomicrons	0.000882301
												Model E	127	df_metabolomics	Triglycerides in Medium LDL	0.000816866
												Model E	128	df_metabolomics	Concentration of Medium HDL Particles	0.000815992
												Model E	129	df_blood	Vitamin D	0.00080139
												Model E	130	df_snp	rs58542926_T_hom	0.000790741
												Model E	131	df_metabolomics	Valine	0.00079
												Model E	132	df_diagnosis	Biliary Tract diseases	0.000773135
												Model E	133	df_blood	Urate	0.000743684
												Model E	134	df_blood	Creatinine	0.000741632
												Model E	135	df_blood	Apolipoprotein A	0.00073423
												Model E	136	df_metabolomics	Total Lipids in Medium HDL	0.000716678
												Model E	137	df_metabolomics	Triglycerides in Small HDL	0.000715081
												Model E	138	df_metabolomics	Phospholipids in Medium HDL	0.000709867
												Model E	139	df_metabolomics	Cholesteryl Esters in Very Large HDL	0.000702341
												Model E	140	df_metabolomics	Phospholipids in Large VLDL	0.000688693
												Model E	141	df_metabolomics	Cholesterol in Very Large VLDL	0.000684509
												Model E	142	df_metabolomics	Cholesterol in Chylomicrons	0.000671578
												Model E	143	df_metabolomics	Concentration of Large HDL Particles	0.000670119
												Model E	144	df_metabolomics	Cholesteryl Esters in Medium HDL	0.000667159
												Model E	145	df_blood	Monocyte count	0.000661783
												Model E	146	df_blood	Urea	0.000649456
												Model E	147	df_metabolomics	Triglycerides in Very Large VLDL	0.000636223
												Model E	148	df_diagnosis	Oesophageal varices	0.000635658
												Model E	149	df_metabolomics	Total Lipids in Very Large VLDL	0.000634775
												Model E	150	df_diagnosis	IBD	0.00063094
												Model E	151	df_metabolomics	Concentration of Medium VLDL Particles	0.000623291
												Model E	152	df_metabolomics	Free Cholesterol in Large VLDL	0.000619302
												Model E	153	df_metabolomics	Cholesteryl Esters in Large VLDL	0.00061462
												Model E	154	df_snp	PC3	0.000593649
												Model E	155	df_blood	High light scatter reticulocyte (%)	0.000590517
												Model E	156	df_metabolomics	Total Lipids in IDL	0.000586604
												Model E	157	df_metabolomics	Triglycerides in Small VLDL	0.000546249
												Model E	158	df_diagnosis	AATD	0.0005343
												Model E	159	df_metabolomics	Concentration of Chylomicrons	0.000531636
												Model E	160	df_blood	Eosinophill (%)	0.00052861
												Model E	161	df_metabolomics	Isoleucine	0.000524837
												Model E	162	df_metabolomics	Pyruvate	0.000516886
												Model E	163	df_metabolomics	Triglycerides in Small LDL	0.000510399
												Model E	164	df_covariates	MultipleDeprivationIndex	0.000501468
												Model E	165	df_metabolomics	Docosahexaenoic Acid / All FA	0.000495877
												Model E	166	df_metabolomics	Phospholipids in Medium VLDL	0.000493
												Model E	167	df_metabolomics	Free Cholesterol in Very Large VLDL	0.000491196
												Model E	168	df_snp	PC1	0.000483115
												Model E	169	df_metabolomics	Concentration of Very Large HDL Particles	0.000477023
												Model E	170	df_metabolomics	Phosphatidylcholines	0.000464065
												Model E	171	df_blood	Erythrocytes	0.000461445
												Model E	172	df_metabolomics	Acetoacetate	0.000450887
												Model E	173	df_blood	Reticulocyte (%)	0.000427423
												Model E	174	df_metabolomics	Cholesteryl Esters in Very Large VLDL	0.000424489
												Model E	175	df_blood	Erythrocyte distribution width	0.000417645
												Model E	176	df_metabolomics	Free Cholesterol in Chylomicrons	0.000413765
												Model E	177	df_covariates	Standing height	0.00041069
												Model E	178	df_metabolomics	Triglycerides in Chylomicrons	0.000398204
												Model E	179	df_blood	Immature reticulocyte fraction	0.000376614
												Model E	180	df_blood	Neutrophill percentage	0.00037502
												Model E	181	df_metabolomics	Leucine	0.000367239
												Model E	182	df_metabolomics	Cholesterol in Small VLDL	0.000363976
												Model E	183	df_metabolomics	Total Lipids in Small VLDL	0.000332075
												Model E	184	df_metabolomics	Phospholipids in Small HDL	0.000325503
												Model E	185	df_blood	High light scatter reticulocyte count	0.000320478
												Model E	186	df_blood	Lipoprotein A	0.000315566
												Model E	187	df_diagnosis	Ascites	0.000300409
												Model E	188	df_blood	Basophill (%)	0.000296471
												Model E	189	df_metabolomics	Alanine	0.000293375
												Model E	190	df_metadata	split_int	0.000291466
												Model E	191	df_metabolomics	Average Diameter for HDL Particles	0.000290067
												Model E	192	df_metabolomics	Cholesterol in Large HDL	0.000278029
												Model E	193	df_metabolomics	Free Cholesterol in Medium HDL	0.000276417
												Model E	194	df_metabolomics	Apolipoprotein A1	0.000267895
												Model E	195	df_blood	MCHC	0.000255467
												Model E	196	df_metabolomics	Glycoprotein Acetyls	0.000245202
												Model E	197	df_diagnosis	Anemia	0.000226236
												Model E	198	df_metabolomics	Total Fatty Acids	0.000214729
												Model E	199	df_metabolomics	Concentration of Medium LDL Particles	0.000207749
												Model E	200	df_blood	Triglycerides	0.000202198
												Model E	201	df_blood	Leukocyte count	0.000200666
												Model E	202	df_metabolomics	Total Lipids in Large VLDL	0.000190938
												Model E	203	df_diagnosis	Hemochromatosis	0.000175666
												Model E	204	df_metabolomics	Saturated Fatty Acids	0.000158667
												Model E	205	df_metabolomics	Phospholipids in Very Large VLDL	0.000147371
												Model E	206	df_snp	rs738409_G_hom	0.0001332
												Model E	207	df_metabolomics	Concentration of Small LDL Particles	0.000122818
												Model E	208	df_metabolomics	Triglycerides in Medium VLDL	0.000111744
												Model E	209	df_metabolomics	Concentration of Large VLDL Particles	0.000102666
												Model E	210	df_covariates	Smoking status_Current	9.8404e-05
												Model E	211	df_metabolomics	Lactate	8.69701e-05
												Model E	212	df_metabolomics	Total Lipids in Medium VLDL	7.90496e-05
												Model E	213	df_metabolomics	Linoleic Acid	7.72456e-05
												Model E	214	df_snp	rs58542926_T_het	5.90346e-05
												Model E	215	df_metabolomics	Total Lipids in Large HDL	5.86722e-05
												Model E	216	df_metabolomics	Cholesteryl Esters in Small VLDL	5.40161e-05
												Model E	217	df_metabolomics	Concentration of Very Large VLDL Particles	2.88196e-05
												Model E	218	df_covariates	Bloodpressure_dia	5.29717e-06
												Model E	219	df_snp	rs780094_T_wt	1.41524e-16
												Model E	220	df_diagnosis	HSM	0
												Model E	221	df_snp	rs10069690_T_wt	0
												Model E	222	df_metabolomics	Monounsaturated Fatty Acids	0
												Model E	223	df_snp	rs10069690_T_unknown	0
												Model E	224	df_blood	Nucleated red blood cell count	0
												Model E	225	df_snp	rs2856718_T_het	0
												Model E	226	df_snp	rs10069690_T_hom	0
												Model E	227	df_snp	rs10069690_T_het	0
												Model E	228	df_metabolomics	Apolipoprotein B to Apolipoprotein A1 ratio	0
												Model E	229	df_snp	rs2856718_T_hom	0
												Model E	230	df_blood	Nucleated red blood cell (%)	0
												Model E	231	df_blood	Neutrophill count	0
												Model E	232	df_snp	rs72613567_TA_wt	0
												Model E	233	df_snp	rs2856718_T_unknown	0
												Model E	234	df_snp	rs2856718_T_wt	0
												Model E	235	df_snp	rs7453920_A_het	0
												Model E	236	df_snp	rs7453920_A_hom	0
												Model E	237	df_snp	rs7453920_A_unknown	0
												Model E	238	df_snp	rs7453920_A_wt	0
												Model E	239	df_snp	rs3077_G_het	0
												Model E	240	df_snp	rs3077_G_hom	0
												Model E	241	df_metabolomics	Total Lipids in Very Small VLDL	0
												Model E	242	df_snp	rs3077_G_unknown	0
												Model E	243	df_covariates	Smoking status_Never	0
												Model E	244	df_snp	rs72613567_TA_hom	0
												Model E	245	df_snp	rs72613567_TA_unknown	0
												Model E	246	df_covariates	Medication_Hormones	0
												Model E	247	df_metabolomics	Concentration of Small VLDL Particles	0
												Model E	248	df_covariates	Smoking status_Previous	0
												Model E	249	df_covariates	Smoking status_Unknown	0
												Model E	250	df_covariates	Ever smoked_0	0
												Model E	251	df_covariates	Ever smoked_1	0
												Model E	252	df_covariates	Ever smoked_Unknown	0
												Model E	253		Path_Alk_0	0
												Model E	254		Path_Alk_1	0
												Model E	255		Path_Alk_Unknown	0
												Model E	256		High_Alk_0	0
												Model E	257		High_Alk_1	0
												Model E	258		High_Alk_Unknown	0
												Model E	259	df_snp	rs2642438_A_het	0
												Model E	260	df_snp	rs3077_G_wt	0
												Model E	261	df_metabolomics	Histidine	0
												Model E	262	df_snp	rs2642438_A_hom	0
												Model E	263	df_snp	rs2642438_A_unknown	0
												Model E	264	df_snp	rs2642438_A_wt	0
												Model E	265	df_snp	rs1260326_T_het	0
												Model E	266	df_snp	rs1260326_T_hom	0
												Model E	267	df_snp	rs1260326_T_unknown	0
												Model E	268	df_snp	rs1260326_T_wt	0
												Model E	269	df_snp	rs780094_T_het	0
												Model E	270	df_snp	rs780094_T_hom	0
												Model E	271	df_snp	rs780094_T_unknown	0
												Model E	272	df_snp	rs72613567_TA_het	0
												Model E	273	df_blood	Eosinophill count	0
												Model E	274	df_snp	rs9277535_G_het	0
												Model E	275	df_metabolomics	Total Lipids in Chylomicrons	0
												Model E	276	df_diagnosis	Primary biliary cirrhosis	0
												Model E	277	df_diagnosis	Chronic Hepatitis B	0
												Model E	278	df_diagnosis	Dengue Fever	0
												Model E	279	df_diagnosis	Granulomatous hepatitis	0
												Model E	280	df_diagnosis	Small intestine cancer	0
												Model E	281	df_diagnosis	Hepatorenal Syndrome	0
												Model E	282	df_diagnosis	Inflammatory liver disease	0
												Model E	283	df_diagnosis	Jaundice	0
												Model E	284	df_diagnosis	Liver disease	0
												Model E	285	df_diagnosis	NAFLD	0
												Model E	286	df_diagnosis	Sepsis	0
												Model E	287	df_diagnosis	NASH	0
												Model E	288	df_diagnosis	Pleural effusion	0
												Model E	289	df_diagnosis	Reactive hepatitis	0
												Model E	290	df_diagnosis	Gastric cancer	0
												Model E	291	df_diagnosis	Schistosomiasis	0
												Model E	292	df_diagnosis	Secondary biliary cirrhosis	0
												Model E	293	df_diagnosis	Thrombopenia	0
												Model E	294	df_diagnosis	Variceal bleeding	0
												Model E	295	df_diagnosis	Yellow Fever	0
												Model E	296	df_diagnosis	Alcoholic liver disease	0
												Model E	297	df_diagnosis	Alcoholism	0
												Model E	298	df_diagnosis	Chronic kidney disease	0
												Model E	299	df_diagnosis	Colorectal cancer	0
												Model E	300	df_diagnosis	Esophageal cancer	0
												Model E	301	df_diagnosis	Pancreatic cancer	0
												Model E	302	df_diagnosis	Fibrosis and sclerosis	0
												Model E	303	df_diagnosis	Cholangitis	0
												Model E	304	df_diagnosis	Biliary cirrhosis	0
												Model E	305	df_diagnosis	Autoimmune hepatitis	0
												Model E	306	df_diagnosis	Stomach disorders	0
												Model E	307	df_snp	rs9277535_G_hom	0
												Model E	308	df_metabolomics	Phospholipids in Large HDL	0
												Model E	309	df_snp	rs9277535_G_unknown	0
												Model E	310	df_snp	rs9277535_G_wt	0
												Model E	311	df_snp	rs58542926_T_unknown	0
												Model E	312	df_snp	rs58542926_T_wt	0
												Model E	313	df_snp	rs429358_C_het	0
												Model E	314	df_metabolomics	Phospholipids in Small VLDL	0
												Model E	315	df_snp	rs429358_C_unknown	0
												Model E	316	df_blood	Basophill count	0
												Model E	317	df_snp	rs429358_C_wt	0
												Model E	318	df_snp	rs455804_A_het	0
												Model E	319	df_snp	rs455804_A_hom	0
												Model E	320	df_snp	rs455804_A_unknown	0
												Model E	321	df_snp	rs455804_A_wt	0
												Model E	322	df_snp	rs738409_G_het	0
												Model E	323	df_metabolomics	Cholesterol in Large VLDL	0
												Model E	324	df_snp	rs738409_G_unknown	0
												Model E	325	df_snp	rs738409_G_wt	0
												Model E	326	df_snp	PC2	0
												Model E	327	df_snp	PC5	0
												Model E	328	df_metabolomics	Cholesterol in Medium VLDL	0
												Model E	329	df_covariates	Family_diabetes	0
												Model E	330	df_diagnosis	Acute renal failure	0
												Model E	331	df_diagnosis	Alcoholic cirrhosis	0
												Model E	332	df_snp	rs429358_C_hom	0
